# A statistical framework to identify gene-gene interactions underlying multiple dichotomous phenotypes from genotype data

**DOI:** 10.1101/2025.11.09.25339828

**Authors:** Siru Wang, Xuhui Zhu, Yu Li, Gengjie Jia

**Author notes:** Equal contributing first authors (Siru Wang, Xuhui Zhu).

## Abstract

Identifying gene-gene (G × G) interactions across multiple dichotomous phenotypes is challenging due to the extreme sparsity of SNP-derived interaction matrices and reduced statistical power by binary outcomes. Existing G×G association methods are restricted to either single or multiple continuous phenotypes. Here we introduce GiMat (Gene Interaction and Multiple-phenotype Association Test), a statistical framework that extends multivariate kernel regression to model G × G interactions jointly across dichotomous phenotypes, while explicitly capturing homogeneous and heterogeneous interaction effects. Extensive simulations demonstrate that GiMat controls type I error conservatively and adapts power flexibly to different types of relationships between interaction effects and phenotypes. Applied to type 2 diabetes and hypertension comorbidity in the UK Biobank, GiMat identified four previously unreported G×G interaction pairs associated with both phenotypes. This scalable framework enables robust discovery of complex genetic interactions underlying multiple correlated phenotypes.

## Supplementary Data for "A statistical framework to identify gene-gene interactions underlying multiple dichotomous phenotypes from genotype data" (part 1 of 2)

### Sheet: SData1
Supplementary Data 1. Results of GiMat tests evaluating the effect of interactions between T2D- and HTN-associated genes on both diseases.
Each row corresponds to a gene–gene pair tested on one diagnosis-age subgroup using five kernels (Hom, Het, PhC, GAM, and minP). Only a subset of significant results supported by IntAct and STRING is reported in Supplementary Table 4. Columns 1–4 describe the first (T2D-associated) gene, and Columns 5–8 the second (HTN-associated) gene, providing their gene symbols, independent significant SNP(s) mapped to that gene (multiple SNPs separated by "|"), chromosomal locations, and associated phenotypes. Columns 9–16 report the p-values and the corresponding test statistic kernel. Column 17 reports the combined p-value from the minP kernel. Column 18 indicates the age-difference subgroup in which the GiMat test was performed, defined by the interval of T2D onset age minus HTN onset age. Columns 19 and 20 list the minor allele frequencies (MAF) of the SNPs mapped to the first and second genes, respectively.
gene.symbol.1	snps.1	chr.pos.1	associated.phenotype.1	gene.symbol.2	snps.2	chr.pos.2	associated.phenotype.2	p.value.test.1	sigma_p.test.1	p.value.test.2	sigma_p.test.2	p.value.test.3	sigma_p.test.3	p.value.test.4	sigma_p.test.4	p.value.test.minP	age.difference.group	MAF.1	MAF.2
HLA-DQA1	rs707952|rs707951	6:32628179-32647062 (1)	T2D	C1orf167	rs41275456|rs41275458|rs55668272|rs55967531|rs1537514	1:11761787-11789585 (1)	HTN	0.936389	1,0,0,1	0.77701	1,1,1,1	0.978168	0.201505631969208,-0.100715747251718,-0.100715747251718,0.23053835131214	0.911231	0.04060451971531,0.0101436617444719,0.0101436617444719,0.0531479314257197	0.9168	(-inf, -5]	0.236202014|0.671659673	0.107763823|0.107747513|0.040413102|0.107689684|0.108161208
MICB	rs3134900|rs1051788|rs1065076	6:31494881-31511124 (1)	T2D	C1orf167	rs41275456|rs41275458|rs55668272|rs55967531|rs1537514	1:11761787-11789585 (1)	HTN	0.79484	1,0,0,1	0.735803	1,1,1,1	0.805033	0.201505631969208,-0.100715747251718,-0.100715747251718,0.23053835131214	0.823905	0.04060451971531,0.0101436617444719,0.0101436617444719,0.0531479314257197	0.878496	(-inf, -5]	0.144736881|0.307194437|0.728951231	0.107763823|0.107747513|0.040413102|0.107689684|0.108161208
PRRC2A	rs1046089|rs11229|rs10885	6:31620715-31637771 (1)	T2D	C1orf167	rs41275456|rs41275458|rs55668272|rs55967531|rs1537514	1:11761787-11789585 (1)	HTN	0.332248	1,0,0,1	0.406575	1,1,1,1	0.285669	0.201505631969208,-0.100715747251718,-0.100715747251718,0.23053835131214	0.399495	0.04060451971531,0.0101436617444719,0.0101436617444719,0.0531479314257197	0.476342	(-inf, -5]	0.359567622|0.197922629|0.197548969	0.107763823|0.107747513|0.040413102|0.107689684|0.108161208
TAP2	rs241447|rs4148876	6:32821833-32838739 (-1)	T2D	C1orf167	rs41275456|rs41275458|rs55668272|rs55967531|rs1537514	1:11761787-11789585 (1)	HTN	0.316268	1,0,0,1	0.238365	1,1,1,1	0.461426	0.201505631969208,-0.100715747251718,-0.100715747251718,0.23053835131214	0.299279	0.04060451971531,0.0101436617444719,0.0101436617444719,0.0531479314257197	0.409098	(-inf, -5]	0.24526475|0.070044928	0.107763823|0.107747513|0.040413102|0.107689684|0.108161208
HLA-DQB1	rs1130399|rs1130398|rs9274407	6:32659467-32668383 (-1)	T2D	C1orf167	rs41275456|rs41275458|rs55668272|rs55967531|rs1537514	1:11761787-11789585 (1)	HTN	0.766438	1,0,0,1	0.87444	1,1,1,1	0.622764	0.201505631969208,-0.100715747251718,-0.100715747251718,0.23053835131214	0.841353	0.04060451971531,0.0101436617444719,0.0101436617444719,0.0531479314257197	0.823691	(-inf, -5]	0.178619831|0.355401017|0.831615783	0.107763823|0.107747513|0.040413102|0.107689684|0.108161208
NOTCH4	rs9267835|rs520692|rs8192585|rs915894	6:32194843-32224067 (-1)	T2D	C1orf167	rs41275456|rs41275458|rs55668272|rs55967531|rs1537514	1:11761787-11789585 (1)	HTN	0.693606	1,0,0,1	0.676026	1,1,1,1	0.618594	0.201505631969208,-0.100715747251718,-0.100715747251718,0.23053835131214	0.651297	0.04060451971531,0.0101436617444719,0.0101436617444719,0.0531479314257197	0.825397	(-inf, -5]	0.013887694|0.285697128|0.04547827|0.396015777	0.107763823|0.107747513|0.040413102|0.107689684|0.108161208
TNXB	rs9267795|rs204883	6:32041153-32115334 (-1)	T2D	C1orf167	rs41275456|rs41275458|rs55668272|rs55967531|rs1537514	1:11761787-11789585 (1)	HTN	0.541924	1,0,0,1	0.510268	1,1,1,1	0.508837	0.201505631969208,-0.100715747251718,-0.100715747251718,0.23053835131214	0.529065	0.04060451971531,0.0101436617444719,0.0101436617444719,0.0531479314257197	0.718384	(-inf, -5]	0.014758085|0.380860308	0.107763823|0.107747513|0.040413102|0.107689684|0.108161208
HLA-DQA1	rs707952|rs707951	6:32628179-32647062 (1)	T2D	ENPEP	rs10004516|rs1126483	4:110365733-110565285 (1)	HTN	0.434112	1,0,0,1	0.612083	1,1,1,1	0.289312	0.201505631969208,-0.100715747251718,-0.100715747251718,0.23053835131214	0.524069	0.04060451971531,0.0101436617444719,0.0101436617444719,0.0531479314257197	0.482198	(-inf, -5]	0.236202014|0.671659673	0.878099376|0.557678563
MICB	rs3134900|rs1051788|rs1065076	6:31494881-31511124 (1)	T2D	ENPEP	rs10004516|rs1126483	4:110365733-110565285 (1)	HTN	0.448259	1,0,0,1	0.518332	1,1,1,1	0.355415	0.201505631969208,-0.100715747251718,-0.100715747251718,0.23053835131214	0.457697	0.04060451971531,0.0101436617444719,0.0101436617444719,0.0531479314257197	0.548297	(-inf, -5]	0.144736881|0.307194437|0.728951231	0.878099376|0.557678563
PRRC2A	rs1046089|rs11229|rs10885	6:31620715-31637771 (1)	T2D	ENPEP	rs10004516|rs1126483	4:110365733-110565285 (1)	HTN	0.386455	1,0,0,1	0.327691	1,1,1,1	0.409872	0.201505631969208,-0.100715747251718,-0.100715747251718,0.23053835131214	0.318376	0.04060451971531,0.0101436617444719,0.0101436617444719,0.0531479314257197	0.522969	(-inf, -5]	0.359567622|0.197922629|0.197548969	0.878099376|0.557678563
TAP2	rs241447|rs4148876	6:32821833-32838739 (-1)	T2D	ENPEP	rs10004516|rs1126483	4:110365733-110565285 (1)	HTN	0.504125	1,0,0,1	0.82562	1,1,1,1	0.252873	0.201505631969208,-0.100715747251718,-0.100715747251718,0.23053835131214	0.604707	0.04060451971531,0.0101436617444719,0.0101436617444719,0.0531479314257197	0.428215	(-inf, -5]	0.24526475|0.070044928	0.878099376|0.557678563
HLA-DQB1	rs1130399|rs1130398|rs9274407	6:32659467-32668383 (-1)	T2D	ENPEP	rs10004516|rs1126483	4:110365733-110565285 (1)	HTN	0.00511123	1,0,0,1	0.00431839	1,1,1,1	0.0135491	0.201505631969208,-0.100715747251718,-0.100715747251718,0.23053835131214	0.00500801	0.04060451971531,0.0101436617444719,0.0101436617444719,0.0531479314257197	0.00936105	(-inf, -5]	0.178619831|0.355401017|0.831615783	0.878099376|0.557678563
NOTCH4	rs9267835|rs520692|rs8192585|rs915894	6:32194843-32224067 (-1)	T2D	ENPEP	rs10004516|rs1126483	4:110365733-110565285 (1)	HTN	0.354018	1,0,0,1	0.309127	1,1,1,1	0.410002	0.201505631969208,-0.100715747251718,-0.100715747251718,0.23053835131214	0.320885	0.04060451971531,0.0101436617444719,0.0101436617444719,0.0531479314257197	0.517266	(-inf, -5]	0.013887694|0.285697128|0.04547827|0.396015777	0.878099376|0.557678563
TNXB	rs9267795|rs204883	6:32041153-32115334 (-1)	T2D	ENPEP	rs10004516|rs1126483	4:110365733-110565285 (1)	HTN	0.958991	1,0,0,1	0.843793	1,1,1,1	0.97995	0.201505631969208,-0.100715747251718,-0.100715747251718,0.23053835131214	0.947127	0.04060451971531,0.0101436617444719,0.0101436617444719,0.0531479314257197	0.947132	(-inf, -5]	0.014758085|0.380860308	0.878099376|0.557678563
HLA-DQA1	rs707952|rs707951	6:32628179-32647062 (1)	T2D	KDM2B	rs1064951|rs3751131	12:121429096-121582279 (-1)	HTN	0.7431	1,0,0,1	0.750465	1,1,1,1	0.663365	0.201505631969208,-0.100715747251718,-0.100715747251718,0.23053835131214	0.752257	0.04060451971531,0.0101436617444719,0.0101436617444719,0.0531479314257197	0.850336	(-inf, -5]	0.236202014|0.671659673	0.394822141|0.394884417
MICB	rs3134900|rs1051788|rs1065076	6:31494881-31511124 (1)	T2D	KDM2B	rs1064951|rs3751131	12:121429096-121582279 (-1)	HTN	0.474154	1,0,0,1	0.567229	1,1,1,1	0.367497	0.201505631969208,-0.100715747251718,-0.100715747251718,0.23053835131214	0.507951	0.04060451971531,0.0101436617444719,0.0101436617444719,0.0531479314257197	0.578894	(-inf, -5]	0.144736881|0.307194437|0.728951231	0.394822141|0.394884417
PRRC2A	rs1046089|rs11229|rs10885	6:31620715-31637771 (1)	T2D	KDM2B	rs1064951|rs3751131	12:121429096-121582279 (-1)	HTN	0.741866	1,0,0,1	0.721183	1,1,1,1	0.675568	0.201505631969208,-0.100715747251718,-0.100715747251718,0.23053835131214	0.73821	0.04060451971531,0.0101436617444719,0.0101436617444719,0.0531479314257197	0.85882	(-inf, -5]	0.359567622|0.197922629|0.197548969	0.394822141|0.394884417
TAP2	rs241447|rs4148876	6:32821833-32838739 (-1)	T2D	KDM2B	rs1064951|rs3751131	12:121429096-121582279 (-1)	HTN	0.862514	1,0,0,1	0.926797	1,1,1,1	0.763193	0.201505631969208,-0.100715747251718,-0.100715747251718,0.23053835131214	0.909262	0.04060451971531,0.0101436617444719,0.0101436617444719,0.0531479314257197	0.904227	(-inf, -5]	0.24526475|0.070044928	0.394822141|0.394884417
HLA-DQB1	rs1130399|rs1130398|rs9274407	6:32659467-32668383 (-1)	T2D	KDM2B	rs1064951|rs3751131	12:121429096-121582279 (-1)	HTN	0.32637	1,0,0,1	0.481428	1,1,1,1	0.183102	0.201505631969208,-0.100715747251718,-0.100715747251718,0.23053835131214	0.326215	0.04060451971531,0.0101436617444719,0.0101436617444719,0.0531479314257197	0.322404	(-inf, -5]	0.178619831|0.355401017|0.831615783	0.394822141|0.394884417
NOTCH4	rs9267835|rs520692|rs8192585|rs915894	6:32194843-32224067 (-1)	T2D	KDM2B	rs1064951|rs3751131	12:121429096-121582279 (-1)	HTN	0.752527	1,0,0,1	0.57847	1,1,1,1	0.838586	0.201505631969208,-0.100715747251718,-0.100715747251718,0.23053835131214	0.678885	0.04060451971531,0.0101436617444719,0.0101436617444719,0.0531479314257197	0.79459	(-inf, -5]	0.013887694|0.285697128|0.04547827|0.396015777	0.394822141|0.394884417
TNXB	rs9267795|rs204883	6:32041153-32115334 (-1)	T2D	KDM2B	rs1064951|rs3751131	12:121429096-121582279 (-1)	HTN	0.272225	1,0,0,1	0.233495	1,1,1,1	0.30276	0.201505631969208,-0.100715747251718,-0.100715747251718,0.23053835131214	0.226315	0.04060451971531,0.0101436617444719,0.0101436617444719,0.0531479314257197	0.395283	(-inf, -5]	0.014758085|0.380860308	0.394822141|0.394884417
HLA-DQA1	rs707952|rs707951	6:32628179-32647062 (1)	T2D	LSP1	rs686722|rs621679	11:1850904-1892267 (1)	HTN	0.517842	1,0,0,1	0.390674	1,1,1,1	0.664287	0.201505631969208,-0.100715747251718,-0.100715747251718,0.23053835131214	0.490685	0.04060451971531,0.0101436617444719,0.0101436617444719,0.0531479314257197	0.623084	(-inf, -5]	0.236202014|0.671659673	0.354449074|0.370743316
MICB	rs3134900|rs1051788|rs1065076	6:31494881-31511124 (1)	T2D	LSP1	rs686722|rs621679	11:1850904-1892267 (1)	HTN	0.848199	1,0,0,1	0.693707	1,1,1,1	0.902405	0.201505631969208,-0.100715747251718,-0.100715747251718,0.23053835131214	0.802785	0.04060451971531,0.0101436617444719,0.0101436617444719,0.0531479314257197	0.878774	(-inf, -5]	0.144736881|0.307194437|0.728951231	0.354449074|0.370743316
PRRC2A	rs1046089|rs11229|rs10885	6:31620715-31637771 (1)	T2D	LSP1	rs686722|rs621679	11:1850904-1892267 (1)	HTN	0.44047	1,0,0,1	0.366743	1,1,1,1	0.462477	0.201505631969208,-0.100715747251718,-0.100715747251718,0.23053835131214	0.374956	0.04060451971531,0.0101436617444719,0.0101436617444719,0.0531479314257197	0.581828	(-inf, -5]	0.359567622|0.197922629|0.197548969	0.354449074|0.370743316
TAP2	rs241447|rs4148876	6:32821833-32838739 (-1)	T2D	LSP1	rs686722|rs621679	11:1850904-1892267 (1)	HTN	0.319338	1,0,0,1	0.316601	1,1,1,1	0.284003	0.201505631969208,-0.100715747251718,-0.100715747251718,0.23053835131214	0.267568	0.04060451971531,0.0101436617444719,0.0101436617444719,0.0531479314257197	0.440873	(-inf, -5]	0.24526475|0.070044928	0.354449074|0.370743316
HLA-DQB1	rs1130399|rs1130398|rs9274407	6:32659467-32668383 (-1)	T2D	LSP1	rs686722|rs621679	11:1850904-1892267 (1)	HTN	0.858659	1,0,0,1	0.795432	1,1,1,1	0.842731	0.201505631969208,-0.100715747251718,-0.100715747251718,0.23053835131214	0.848177	0.04060451971531,0.0101436617444719,0.0101436617444719,0.0531479314257197	0.928828	(-inf, -5]	0.178619831|0.355401017|0.831615783	0.354449074|0.370743316
NOTCH4	rs9267835|rs520692|rs8192585|rs915894	6:32194843-32224067 (-1)	T2D	LSP1	rs686722|rs621679	11:1850904-1892267 (1)	HTN	0.160458	1,0,0,1	0.179319	1,1,1,1	0.134494	0.201505631969208,-0.100715747251718,-0.100715747251718,0.23053835131214	0.131051	0.04060451971531,0.0101436617444719,0.0101436617444719,0.0531479314257197	0.247337	(-inf, -5]	0.013887694|0.285697128|0.04547827|0.396015777	0.354449074|0.370743316
TNXB	rs9267795|rs204883	6:32041153-32115334 (-1)	T2D	LSP1	rs686722|rs621679	11:1850904-1892267 (1)	HTN	0.0736162	1,0,0,1	0.0606471	1,1,1,1	0.122069	0.201505631969208,-0.100715747251718,-0.100715747251718,0.23053835131214	0.0612664	0.04060451971531,0.0101436617444719,0.0101436617444719,0.0531479314257197	0.121168	(-inf, -5]	0.014758085|0.380860308	0.354449074|0.370743316
HLA-DQA1	rs707952|rs707951	6:32628179-32647062 (1)	T2D	MTHFR	rs1801131|rs2066462	1:11785723-11806455 (-1)	HTN	0.503297	1,0,0,1	0.348355	1,1,1,1	0.668162	0.201505631969208,-0.100715747251718,-0.100715747251718,0.23053835131214	0.42085	0.04060451971531,0.0101436617444719,0.0101436617444719,0.0531479314257197	0.555697	(-inf, -5]	0.236202014|0.671659673	0.312430124|0.107728237
MICB	rs3134900|rs1051788|rs1065076	6:31494881-31511124 (1)	T2D	MTHFR	rs1801131|rs2066462	1:11785723-11806455 (-1)	HTN	0.144379	1,0,0,1	0.144563	1,1,1,1	0.191619	0.201505631969208,-0.100715747251718,-0.100715747251718,0.23053835131214	0.160862	0.04060451971531,0.0101436617444719,0.0101436617444719,0.0531479314257197	0.273299	(-inf, -5]	0.144736881|0.307194437|0.728951231	0.312430124|0.107728237
PRRC2A	rs1046089|rs11229|rs10885	6:31620715-31637771 (1)	T2D	MTHFR	rs1801131|rs2066462	1:11785723-11806455 (-1)	HTN	0.0115808	1,0,0,1	0.0157727	1,1,1,1	0.0172412	0.201505631969208,-0.100715747251718,-0.100715747251718,0.23053835131214	0.0168604	0.04060451971531,0.0101436617444719,0.0101436617444719,0.0531479314257197	0.024996	(-inf, -5]	0.359567622|0.197922629|0.197548969	0.312430124|0.107728237
TAP2	rs241447|rs4148876	6:32821833-32838739 (-1)	T2D	MTHFR	rs1801131|rs2066462	1:11785723-11806455 (-1)	HTN	0.795779	1,0,0,1	0.666913	1,1,1,1	0.855383	0.201505631969208,-0.100715747251718,-0.100715747251718,0.23053835131214	0.784959	0.04060451971531,0.0101436617444719,0.0101436617444719,0.0531479314257197	0.843071	(-inf, -5]	0.24526475|0.070044928	0.312430124|0.107728237
HLA-DQB1	rs1130399|rs1130398|rs9274407	6:32659467-32668383 (-1)	T2D	MTHFR	rs1801131|rs2066462	1:11785723-11806455 (-1)	HTN	0.864208	1,0,0,1	0.792672	1,1,1,1	0.870777	0.201505631969208,-0.100715747251718,-0.100715747251718,0.23053835131214	0.860112	0.04060451971531,0.0101436617444719,0.0101436617444719,0.0531479314257197	0.918252	(-inf, -5]	0.178619831|0.355401017|0.831615783	0.312430124|0.107728237
NOTCH4	rs9267835|rs520692|rs8192585|rs915894	6:32194843-32224067 (-1)	T2D	MTHFR	rs1801131|rs2066462	1:11785723-11806455 (-1)	HTN	0.33498	1,0,0,1	0.279256	1,1,1,1	0.426388	0.201505631969208,-0.100715747251718,-0.100715747251718,0.23053835131214	0.31371	0.04060451971531,0.0101436617444719,0.0101436617444719,0.0531479314257197	0.479335	(-inf, -5]	0.013887694|0.285697128|0.04547827|0.396015777	0.312430124|0.107728237
TNXB	rs9267795|rs204883	6:32041153-32115334 (-1)	T2D	MTHFR	rs1801131|rs2066462	1:11785723-11806455 (-1)	HTN	0.355866	1,0,0,1	0.392523	1,1,1,1	0.336949	0.201505631969208,-0.100715747251718,-0.100715747251718,0.23053835131214	0.409795	0.04060451971531,0.0101436617444719,0.0101436617444719,0.0531479314257197	0.550367	(-inf, -5]	0.014758085|0.380860308	0.312430124|0.107728237
HLA-DQA1	rs707952|rs707951	6:32628179-32647062 (1)	T2D	OR5T2	rs12221615|rs11227598	11:56231282-56234255 (-1)	HTN	0.587956	1,0,0,1	0.488491	1,1,1,1	0.666456	0.201505631969208,-0.100715747251718,-0.100715747251718,0.23053835131214	0.585592	0.04060451971531,0.0101436617444719,0.0101436617444719,0.0531479314257197	0.698268	(-inf, -5]	0.236202014|0.671659673	0.125981228|0.12599309
MICB	rs3134900|rs1051788|rs1065076	6:31494881-31511124 (1)	T2D	OR5T2	rs12221615|rs11227598	11:56231282-56234255 (-1)	HTN	0.467747	1,0,0,1	0.323276	1,1,1,1	0.642229	0.201505631969208,-0.100715747251718,-0.100715747251718,0.23053835131214	0.399284	0.04060451971531,0.0101436617444719,0.0101436617444719,0.0531479314257197	0.520489	(-inf, -5]	0.144736881|0.307194437|0.728951231	0.125981228|0.12599309
PRRC2A	rs1046089|rs11229|rs10885	6:31620715-31637771 (1)	T2D	OR5T2	rs12221615|rs11227598	11:56231282-56234255 (-1)	HTN	0.249156	1,0,0,1	0.199388	1,1,1,1	0.346388	0.201505631969208,-0.100715747251718,-0.100715747251718,0.23053835131214	0.231003	0.04060451971531,0.0101436617444719,0.0101436617444719,0.0531479314257197	0.350796	(-inf, -5]	0.359567622|0.197922629|0.197548969	0.125981228|0.12599309
TAP2	rs241447|rs4148876	6:32821833-32838739 (-1)	T2D	OR5T2	rs12221615|rs11227598	11:56231282-56234255 (-1)	HTN	0.148541	1,0,0,1	0.11292	1,1,1,1	0.275591	0.201505631969208,-0.100715747251718,-0.100715747251718,0.23053835131214	0.145459	0.04060451971531,0.0101436617444719,0.0101436617444719,0.0531479314257197	0.215379	(-inf, -5]	0.24526475|0.070044928	0.125981228|0.12599309
HLA-DQB1	rs1130399|rs1130398|rs9274407	6:32659467-32668383 (-1)	T2D	OR5T2	rs12221615|rs11227598	11:56231282-56234255 (-1)	HTN	0.733452	1,0,0,1	0.682512	1,1,1,1	0.688501	0.201505631969208,-0.100715747251718,-0.100715747251718,0.23053835131214	0.69003	0.04060451971531,0.0101436617444719,0.0101436617444719,0.0531479314257197	0.856843	(-inf, -5]	0.178619831|0.355401017|0.831615783	0.125981228|0.12599309
NOTCH4	rs9267835|rs520692|rs8192585|rs915894	6:32194843-32224067 (-1)	T2D	OR5T2	rs12221615|rs11227598	11:56231282-56234255 (-1)	HTN	0.409964	1,0,0,1	0.44898	1,1,1,1	0.357947	0.201505631969208,-0.100715747251718,-0.100715747251718,0.23053835131214	0.420824	0.04060451971531,0.0101436617444719,0.0101436617444719,0.0531479314257197	0.573698	(-inf, -5]	0.013887694|0.285697128|0.04547827|0.396015777	0.125981228|0.12599309
TNXB	rs9267795|rs204883	6:32041153-32115334 (-1)	T2D	OR5T2	rs12221615|rs11227598	11:56231282-56234255 (-1)	HTN	0.779173	1,0,0,1	0.673429	1,1,1,1	0.756116	0.201505631969208,-0.100715747251718,-0.100715747251718,0.23053835131214	0.738388	0.04060451971531,0.0101436617444719,0.0101436617444719,0.0531479314257197	0.838453	(-inf, -5]	0.014758085|0.380860308	0.125981228|0.12599309
HLA-DQA1	rs707952|rs707951	6:32628179-32647062 (1)	T2D	OR8J3	rs17150102|rs11227321|rs61742348	11:56134721-56140201 (-1)	HTN	0.55097	1,0,0,1	0.46434	1,1,1,1	0.627011	0.201505631969208,-0.100715747251718,-0.100715747251718,0.23053835131214	0.554212	0.04060451971531,0.0101436617444719,0.0101436617444719,0.0531479314257197	0.675127	(-inf, -5]	0.236202014|0.671659673	0.126218472|0.126218472|0.126219955
MICB	rs3134900|rs1051788|rs1065076	6:31494881-31511124 (1)	T2D	OR8J3	rs17150102|rs11227321|rs61742348	11:56134721-56140201 (-1)	HTN	0.460093	1,0,0,1	0.319693	1,1,1,1	0.627664	0.201505631969208,-0.100715747251718,-0.100715747251718,0.23053835131214	0.389945	0.04060451971531,0.0101436617444719,0.0101436617444719,0.0531479314257197	0.52273	(-inf, -5]	0.144736881|0.307194437|0.728951231	0.126218472|0.126218472|0.126219955
PRRC2A	rs1046089|rs11229|rs10885	6:31620715-31637771 (1)	T2D	OR8J3	rs17150102|rs11227321|rs61742348	11:56134721-56140201 (-1)	HTN	0.260477	1,0,0,1	0.209947	1,1,1,1	0.352909	0.201505631969208,-0.100715747251718,-0.100715747251718,0.23053835131214	0.241239	0.04060451971531,0.0101436617444719,0.0101436617444719,0.0531479314257197	0.375529	(-inf, -5]	0.359567622|0.197922629|0.197548969	0.126218472|0.126218472|0.126219955
TAP2	rs241447|rs4148876	6:32821833-32838739 (-1)	T2D	OR8J3	rs17150102|rs11227321|rs61742348	11:56134721-56140201 (-1)	HTN	0.101598	1,0,0,1	0.0792407	1,1,1,1	0.203809	0.201505631969208,-0.100715747251718,-0.100715747251718,0.23053835131214	0.10159	0.04060451971531,0.0101436617444719,0.0101436617444719,0.0531479314257197	0.152592	(-inf, -5]	0.24526475|0.070044928	0.126218472|0.126218472|0.126219955
HLA-DQB1	rs1130399|rs1130398|rs9274407	6:32659467-32668383 (-1)	T2D	OR8J3	rs17150102|rs11227321|rs61742348	11:56134721-56140201 (-1)	HTN	0.651784	1,0,0,1	0.62412	1,1,1,1	0.593518	0.201505631969208,-0.100715747251718,-0.100715747251718,0.23053835131214	0.610308	0.04060451971531,0.0101436617444719,0.0101436617444719,0.0531479314257197	0.808323	(-inf, -5]	0.178619831|0.355401017|0.831615783	0.126218472|0.126218472|0.126219955
NOTCH4	rs9267835|rs520692|rs8192585|rs915894	6:32194843-32224067 (-1)	T2D	OR8J3	rs17150102|rs11227321|rs61742348	11:56134721-56140201 (-1)	HTN	0.430888	1,0,0,1	0.508433	1,1,1,1	0.342877	0.201505631969208,-0.100715747251718,-0.100715747251718,0.23053835131214	0.45768	0.04060451971531,0.0101436617444719,0.0101436617444719,0.0531479314257197	0.566316	(-inf, -5]	0.013887694|0.285697128|0.04547827|0.396015777	0.126218472|0.126218472|0.126219955
TNXB	rs9267795|rs204883	6:32041153-32115334 (-1)	T2D	OR8J3	rs17150102|rs11227321|rs61742348	11:56134721-56140201 (-1)	HTN	0.738814	1,0,0,1	0.659981	1,1,1,1	0.695317	0.201505631969208,-0.100715747251718,-0.100715747251718,0.23053835131214	0.699354	0.04060451971531,0.0101436617444719,0.0101436617444719,0.0531479314257197	0.85264	(-inf, -5]	0.014758085|0.380860308	0.126218472|0.126218472|0.126219955
HLA-DQA1	rs707952|rs707951	6:32628179-32647062 (1)	T2D	PLCE1	rs2274224|rs3765524|rs2274223	10:93993931-94332823 (1)	HTN	0.772021	1,0,0,1	0.75816	1,1,1,1	0.725287	0.201505631969208,-0.100715747251718,-0.100715747251718,0.23053835131214	0.790587	0.04060451971531,0.0101436617444719,0.0101436617444719,0.0531479314257197	0.884539	(-inf, -5]	0.236202014|0.671659673	0.432253377|0.261959342|0.295914948
MICB	rs3134900|rs1051788|rs1065076	6:31494881-31511124 (1)	T2D	PLCE1	rs2274224|rs3765524|rs2274223	10:93993931-94332823 (1)	HTN	0.914958	1,0,0,1	0.819586	1,1,1,1	0.939542	0.201505631969208,-0.100715747251718,-0.100715747251718,0.23053835131214	0.910657	0.04060451971531,0.0101436617444719,0.0101436617444719,0.0531479314257197	0.932346	(-inf, -5]	0.144736881|0.307194437|0.728951231	0.432253377|0.261959342|0.295914948
PRRC2A	rs1046089|rs11229|rs10885	6:31620715-31637771 (1)	T2D	PLCE1	rs2274224|rs3765524|rs2274223	10:93993931-94332823 (1)	HTN	0.244578	1,0,0,1	0.212094	1,1,1,1	0.329412	0.201505631969208,-0.100715747251718,-0.100715747251718,0.23053835131214	0.251586	0.04060451971531,0.0101436617444719,0.0101436617444719,0.0531479314257197	0.379974	(-inf, -5]	0.359567622|0.197922629|0.197548969	0.432253377|0.261959342|0.295914948
TAP2	rs241447|rs4148876	6:32821833-32838739 (-1)	T2D	PLCE1	rs2274224|rs3765524|rs2274223	10:93993931-94332823 (1)	HTN	0.604448	1,0,0,1	0.62725	1,1,1,1	0.494523	0.201505631969208,-0.100715747251718,-0.100715747251718,0.23053835131214	0.560919	0.04060451971531,0.0101436617444719,0.0101436617444719,0.0531479314257197	0.720822	(-inf, -5]	0.24526475|0.070044928	0.432253377|0.261959342|0.295914948
HLA-DQB1	rs1130399|rs1130398|rs9274407	6:32659467-32668383 (-1)	T2D	PLCE1	rs2274224|rs3765524|rs2274223	10:93993931-94332823 (1)	HTN	0.401261	1,0,0,1	0.36291	1,1,1,1	0.409885	0.201505631969208,-0.100715747251718,-0.100715747251718,0.23053835131214	0.351619	0.04060451971531,0.0101436617444719,0.0101436617444719,0.0531479314257197	0.561155	(-inf, -5]	0.178619831|0.355401017|0.831615783	0.432253377|0.261959342|0.295914948
NOTCH4	rs9267835|rs520692|rs8192585|rs915894	6:32194843-32224067 (-1)	T2D	PLCE1	rs2274224|rs3765524|rs2274223	10:93993931-94332823 (1)	HTN	0.0247055	1,0,0,1	0.0205152	1,1,1,1	0.0461786	0.201505631969208,-0.100715747251718,-0.100715747251718,0.23053835131214	0.0193665	0.04060451971531,0.0101436617444719,0.0101436617444719,0.0531479314257197	0.0417955	(-inf, -5]	0.013887694|0.285697128|0.04547827|0.396015777	0.432253377|0.261959342|0.295914948
TNXB	rs9267795|rs204883	6:32041153-32115334 (-1)	T2D	PLCE1	rs2274224|rs3765524|rs2274223	10:93993931-94332823 (1)	HTN	0.0785471	1,0,0,1	0.0695248	1,1,1,1	0.106883	0.201505631969208,-0.100715747251718,-0.100715747251718,0.23053835131214	0.0616753	0.04060451971531,0.0101436617444719,0.0101436617444719,0.0531479314257197	0.126875	(-inf, -5]	0.014758085|0.380860308	0.432253377|0.261959342|0.295914948
HLA-DQA1	rs707952|rs707951	6:32628179-32647062 (1)	T2D	RP1L1	rs4354268|rs74990397	8:10606349-10712187 (-1)	HTN	0.641368	1,0,0,1	0.45645	1,1,1,1	0.792912	0.201505631969208,-0.100715747251718,-0.100715747251718,0.23053835131214	0.565524	0.04060451971531,0.0101436617444719,0.0101436617444719,0.0531479314257197	0.671534	(-inf, -5]	0.236202014|0.671659673	0.480849928|0.510048783
MICB	rs3134900|rs1051788|rs1065076	6:31494881-31511124 (1)	T2D	RP1L1	rs4354268|rs74990397	8:10606349-10712187 (-1)	HTN	0.313702	1,0,0,1	0.237363	1,1,1,1	0.409546	0.201505631969208,-0.100715747251718,-0.100715747251718,0.23053835131214	0.25056	0.04060451971531,0.0101436617444719,0.0101436617444719,0.0531479314257197	0.40443	(-inf, -5]	0.144736881|0.307194437|0.728951231	0.480849928|0.510048783
PRRC2A	rs1046089|rs11229|rs10885	6:31620715-31637771 (1)	T2D	RP1L1	rs4354268|rs74990397	8:10606349-10712187 (-1)	HTN	0.149551	1,0,0,1	0.123559	1,1,1,1	0.207555	0.201505631969208,-0.100715747251718,-0.100715747251718,0.23053835131214	0.123511	0.04060451971531,0.0101436617444719,0.0101436617444719,0.0531479314257197	0.241448	(-inf, -5]	0.359567622|0.197922629|0.197548969	0.480849928|0.510048783
TAP2	rs241447|rs4148876	6:32821833-32838739 (-1)	T2D	RP1L1	rs4354268|rs74990397	8:10606349-10712187 (-1)	HTN	0.0988104	1,0,0,1	0.0828217	1,1,1,1	0.155343	0.201505631969208,-0.100715747251718,-0.100715747251718,0.23053835131214	0.0863096	0.04060451971531,0.0101436617444719,0.0101436617444719,0.0531479314257197	0.169502	(-inf, -5]	0.24526475|0.070044928	0.480849928|0.510048783
HLA-DQB1	rs1130399|rs1130398|rs9274407	6:32659467-32668383 (-1)	T2D	RP1L1	rs4354268|rs74990397	8:10606349-10712187 (-1)	HTN	0.299636	1,0,0,1	0.207388	1,1,1,1	0.463328	0.201505631969208,-0.100715747251718,-0.100715747251718,0.23053835131214	0.247069	0.04060451971531,0.0101436617444719,0.0101436617444719,0.0531479314257197	0.374974	(-inf, -5]	0.178619831|0.355401017|0.831615783	0.480849928|0.510048783
NOTCH4	rs9267835|rs520692|rs8192585|rs915894	6:32194843-32224067 (-1)	T2D	RP1L1	rs4354268|rs74990397	8:10606349-10712187 (-1)	HTN	0.915263	1,0,0,1	0.916335	1,1,1,1	0.844196	0.201505631969208,-0.100715747251718,-0.100715747251718,0.23053835131214	0.907726	0.04060451971531,0.0101436617444719,0.0101436617444719,0.0531479314257197	0.949448	(-inf, -5]	0.013887694|0.285697128|0.04547827|0.396015777	0.480849928|0.510048783
TNXB	rs9267795|rs204883	6:32041153-32115334 (-1)	T2D	RP1L1	rs4354268|rs74990397	8:10606349-10712187 (-1)	HTN	0.954798	1,0,0,1	0.843073	1,1,1,1	0.970819	0.201505631969208,-0.100715747251718,-0.100715747251718,0.23053835131214	0.94374	0.04060451971531,0.0101436617444719,0.0101436617444719,0.0531479314257197	0.948603	(-inf, -5]	0.014758085|0.380860308	0.480849928|0.510048783
HLA-DQA1	rs707952|rs707951	6:32628179-32647062 (1)	T2D	SOS2	rs61755579|rs72681869	14:50117130-50231578 (-1)	HTN	0.409561	1,0,0,1	0.370262	1,1,1,1	0.444788	0.201505631969208,-0.100715747251718,-0.100715747251718,0.23053835131214	0.39323	0.04060451971531,0.0101436617444719,0.0101436617444719,0.0531479314257197	0.575114	(-inf, -5]	0.236202014|0.671659673	0.030063315|0.011024451
MICB	rs3134900|rs1051788|rs1065076	6:31494881-31511124 (1)	T2D	SOS2	rs61755579|rs72681869	14:50117130-50231578 (-1)	HTN	0.774683	1,0,0,1	0.582018	1,1,1,1	0.876089	0.201505631969208,-0.100715747251718,-0.100715747251718,0.23053835131214	0.692007	0.04060451971531,0.0101436617444719,0.0101436617444719,0.0531479314257197	0.77514	(-inf, -5]	0.144736881|0.307194437|0.728951231	0.030063315|0.011024451
PRRC2A	rs1046089|rs11229|rs10885	6:31620715-31637771 (1)	T2D	SOS2	rs61755579|rs72681869	14:50117130-50231578 (-1)	HTN	0.998571	1,0,0,1	0.993667	1,1,1,1	0.996498	0.201505631969208,-0.100715747251718,-0.100715747251718,0.23053835131214	0.998407	0.04060451971531,0.0101436617444719,0.0101436617444719,0.0531479314257197	0.998637	(-inf, -5]	0.359567622|0.197922629|0.197548969	0.030063315|0.011024451
TAP2	rs241447|rs4148876	6:32821833-32838739 (-1)	T2D	SOS2	rs61755579|rs72681869	14:50117130-50231578 (-1)	HTN	0.814849	1,0,0,1	0.685486	1,1,1,1	0.849977	0.201505631969208,-0.100715747251718,-0.100715747251718,0.23053835131214	0.775305	0.04060451971531,0.0101436617444719,0.0101436617444719,0.0531479314257197	0.869492	(-inf, -5]	0.24526475|0.070044928	0.030063315|0.011024451
HLA-DQB1	rs1130399|rs1130398|rs9274407	6:32659467-32668383 (-1)	T2D	SOS2	rs61755579|rs72681869	14:50117130-50231578 (-1)	HTN	0.787161	1,0,0,1	0.945283	1,1,1,1	0.57518	0.201505631969208,-0.100715747251718,-0.100715747251718,0.23053835131214	0.877605	0.04060451971531,0.0101436617444719,0.0101436617444719,0.0531479314257197	0.793281	(-inf, -5]	0.178619831|0.355401017|0.831615783	0.030063315|0.011024451
NOTCH4	rs9267835|rs520692|rs8192585|rs915894	6:32194843-32224067 (-1)	T2D	SOS2	rs61755579|rs72681869	14:50117130-50231578 (-1)	HTN	0.333256	1,0,0,1	0.242711	1,1,1,1	0.45946	0.201505631969208,-0.100715747251718,-0.100715747251718,0.23053835131214	0.270906	0.04060451971531,0.0101436617444719,0.0101436617444719,0.0531479314257197	0.415664	(-inf, -5]	0.013887694|0.285697128|0.04547827|0.396015777	0.030063315|0.011024451
TNXB	rs9267795|rs204883	6:32041153-32115334 (-1)	T2D	SOS2	rs61755579|rs72681869	14:50117130-50231578 (-1)	HTN	0.724809	1,0,0,1	0.568042	1,1,1,1	0.820557	0.201505631969208,-0.100715747251718,-0.100715747251718,0.23053835131214	0.711813	0.04060451971531,0.0101436617444719,0.0101436617444719,0.0531479314257197	0.780497	(-inf, -5]	0.014758085|0.380860308	0.030063315|0.011024451
HLA-DQA1	rs707952|rs707951	6:32628179-32647062 (1)	T2D	TNKS	rs33945943|rs34790717	8:9555912-9782346 (1)	HTN	0.397372	1,0,0,1	0.29791	1,1,1,1	0.512794	0.201505631969208,-0.100715747251718,-0.100715747251718,0.23053835131214	0.338293	0.04060451971531,0.0101436617444719,0.0101436617444719,0.0531479314257197	0.500687	(-inf, -5]	0.236202014|0.671659673	0.259226583|0.256824484
MICB	rs3134900|rs1051788|rs1065076	6:31494881-31511124 (1)	T2D	TNKS	rs33945943|rs34790717	8:9555912-9782346 (1)	HTN	0.983239	1,0,0,1	0.97742	1,1,1,1	0.966812	0.201505631969208,-0.100715747251718,-0.100715747251718,0.23053835131214	0.989004	0.04060451971531,0.0101436617444719,0.0101436617444719,0.0531479314257197	0.991681	(-inf, -5]	0.144736881|0.307194437|0.728951231	0.259226583|0.256824484
PRRC2A	rs1046089|rs11229|rs10885	6:31620715-31637771 (1)	T2D	TNKS	rs33945943|rs34790717	8:9555912-9782346 (1)	HTN	0.797082	1,0,0,1	0.630096	1,1,1,1	0.850387	0.201505631969208,-0.100715747251718,-0.100715747251718,0.23053835131214	0.746413	0.04060451971531,0.0101436617444719,0.0101436617444719,0.0531479314257197	0.819185	(-inf, -5]	0.359567622|0.197922629|0.197548969	0.259226583|0.256824484
TAP2	rs241447|rs4148876	6:32821833-32838739 (-1)	T2D	TNKS	rs33945943|rs34790717	8:9555912-9782346 (1)	HTN	0.118506	1,0,0,1	0.104635	1,1,1,1	0.177817	0.201505631969208,-0.100715747251718,-0.100715747251718,0.23053835131214	0.113169	0.04060451971531,0.0101436617444719,0.0101436617444719,0.0531479314257197	0.202157	(-inf, -5]	0.24526475|0.070044928	0.259226583|0.256824484
HLA-DQB1	rs1130399|rs1130398|rs9274407	6:32659467-32668383 (-1)	T2D	TNKS	rs33945943|rs34790717	8:9555912-9782346 (1)	HTN	0.803103	1,0,0,1	0.638348	1,1,1,1	0.891995	0.201505631969208,-0.100715747251718,-0.100715747251718,0.23053835131214	0.778727	0.04060451971531,0.0101436617444719,0.0101436617444719,0.0531479314257197	0.841807	(-inf, -5]	0.178619831|0.355401017|0.831615783	0.259226583|0.256824484
NOTCH4	rs9267835|rs520692|rs8192585|rs915894	6:32194843-32224067 (-1)	T2D	TNKS	rs33945943|rs34790717	8:9555912-9782346 (1)	HTN	0.861159	1,0,0,1	0.871419	1,1,1,1	0.791359	0.201505631969208,-0.100715747251718,-0.100715747251718,0.23053835131214	0.884066	0.04060451971531,0.0101436617444719,0.0101436617444719,0.0531479314257197	0.92925	(-inf, -5]	0.013887694|0.285697128|0.04547827|0.396015777	0.259226583|0.256824484
TNXB	rs9267795|rs204883	6:32041153-32115334 (-1)	T2D	TNKS	rs33945943|rs34790717	8:9555912-9782346 (1)	HTN	0.928854	1,0,0,1	0.866203	1,1,1,1	0.916863	0.201505631969208,-0.100715747251718,-0.100715747251718,0.23053835131214	0.938973	0.04060451971531,0.0101436617444719,0.0101436617444719,0.0531479314257197	0.961271	(-inf, -5]	0.014758085|0.380860308	0.259226583|0.256824484
HLA-DQA1	rs707952|rs707951	6:32628179-32647062 (1)	T2D	HLA-DQB1	rs1130399|rs1130398|rs9274407	6:32659467-32668383 (-1)	HTN	0.661782	1,0,0,1	0.577332	1,1,1,1	0.710598	0.201505631969208,-0.100715747251718,-0.100715747251718,0.23053835131214	0.632705	0.04060451971531,0.0101436617444719,0.0101436617444719,0.0531479314257197	0.764726	(-inf, -5]	0.236202014|0.671659673	0.178619831|0.355401017|0.831615783
MICB	rs3134900|rs1051788|rs1065076	6:31494881-31511124 (1)	T2D	HLA-DQB1	rs1130399|rs1130398|rs9274407	6:32659467-32668383 (-1)	HTN	0.43663	1,0,0,1	0.300744	1,1,1,1	0.600829	0.201505631969208,-0.100715747251718,-0.100715747251718,0.23053835131214	0.348165	0.04060451971531,0.0101436617444719,0.0101436617444719,0.0531479314257197	0.496587	(-inf, -5]	0.144736881|0.307194437|0.728951231	0.178619831|0.355401017|0.831615783
PRRC2A	rs1046089|rs11229|rs10885	6:31620715-31637771 (1)	T2D	HLA-DQB1	rs1130399|rs1130398|rs9274407	6:32659467-32668383 (-1)	HTN	0.979327	1,0,0,1	0.935718	1,1,1,1	0.978121	0.201505631969208,-0.100715747251718,-0.100715747251718,0.23053835131214	0.971761	0.04060451971531,0.0101436617444719,0.0101436617444719,0.0531479314257197	0.982304	(-inf, -5]	0.359567622|0.197922629|0.197548969	0.178619831|0.355401017|0.831615783
TAP2	rs241447|rs4148876	6:32821833-32838739 (-1)	T2D	HLA-DQB1	rs1130399|rs1130398|rs9274407	6:32659467-32668383 (-1)	HTN	0.0852671	1,0,0,1	0.0726046	1,1,1,1	0.145124	0.201505631969208,-0.100715747251718,-0.100715747251718,0.23053835131214	0.0802297	0.04060451971531,0.0101436617444719,0.0101436617444719,0.0531479314257197	0.148336	(-inf, -5]	0.24526475|0.070044928	0.178619831|0.355401017|0.831615783
HLA-DQA1	rs707952|rs707951	6:32628179-32647062 (1)	T2D	NOTCH4	rs9267835|rs520692|rs8192585|rs915894	6:32194843-32224067 (-1)	HTN	0.416826	1,0,0,1	0.547331	1,1,1,1	0.250031	0.201505631969208,-0.100715747251718,-0.100715747251718,0.23053835131214	0.390329	0.04060451971531,0.0101436617444719,0.0101436617444719,0.0531479314257197	0.437268	(-inf, -5]	0.236202014|0.671659673	0.013887694|0.285697128|0.04547827|0.396015777
MICB	rs3134900|rs1051788|rs1065076	6:31494881-31511124 (1)	T2D	NOTCH4	rs9267835|rs520692|rs8192585|rs915894	6:32194843-32224067 (-1)	HTN	0.412925	1,0,0,1	0.504578	1,1,1,1	0.321867	0.201505631969208,-0.100715747251718,-0.100715747251718,0.23053835131214	0.449732	0.04060451971531,0.0101436617444719,0.0101436617444719,0.0531479314257197	0.50259	(-inf, -5]	0.144736881|0.307194437|0.728951231	0.013887694|0.285697128|0.04547827|0.396015777
PRRC2A	rs1046089|rs11229|rs10885	6:31620715-31637771 (1)	T2D	NOTCH4	rs9267835|rs520692|rs8192585|rs915894	6:32194843-32224067 (-1)	HTN	0.188125	1,0,0,1	0.247665	1,1,1,1	0.117432	0.201505631969208,-0.100715747251718,-0.100715747251718,0.23053835131214	0.155168	0.04060451971531,0.0101436617444719,0.0101436617444719,0.0531479314257197	0.228623	(-inf, -5]	0.359567622|0.197922629|0.197548969	0.013887694|0.285697128|0.04547827|0.396015777
TAP2	rs241447|rs4148876	6:32821833-32838739 (-1)	T2D	NOTCH4	rs9267835|rs520692|rs8192585|rs915894	6:32194843-32224067 (-1)	HTN	0.00722052	1,0,0,1	0.00571976	1,1,1,1	0.0150643	0.201505631969208,-0.100715747251718,-0.100715747251718,0.23053835131214	0.00471793	0.04060451971531,0.0101436617444719,0.0101436617444719,0.0531479314257197	0.0108234	(-inf, -5]	0.24526475|0.070044928	0.013887694|0.285697128|0.04547827|0.396015777
HLA-DQA1	rs707952|rs707951	6:32628179-32647062 (1)	T2D	TNXB	rs9267795|rs204883	6:32041153-32115334 (-1)	HTN	0.806951	1,0,0,1	0.754575	1,1,1,1	0.765499	0.201505631969208,-0.100715747251718,-0.100715747251718,0.23053835131214	0.783859	0.04060451971531,0.0101436617444719,0.0101436617444719,0.0531479314257197	0.907375	(-inf, -5]	0.236202014|0.671659673	0.014758085|0.380860308
MICB	rs3134900|rs1051788|rs1065076	6:31494881-31511124 (1)	T2D	TNXB	rs9267795|rs204883	6:32041153-32115334 (-1)	HTN	0.0228305	1,0,0,1	0.0210977	1,1,1,1	0.0436797	0.201505631969208,-0.100715747251718,-0.100715747251718,0.23053835131214	0.022603	0.04060451971531,0.0101436617444719,0.0101436617444719,0.0531479314257197	0.0446998	(-inf, -5]	0.144736881|0.307194437|0.728951231	0.014758085|0.380860308
PRRC2A	rs1046089|rs11229|rs10885	6:31620715-31637771 (1)	T2D	TNXB	rs9267795|rs204883	6:32041153-32115334 (-1)	HTN	0.190926	1,0,0,1	0.526266	1,1,1,1	0.0699375	0.201505631969208,-0.100715747251718,-0.100715747251718,0.23053835131214	0.282207	0.04060451971531,0.0101436617444719,0.0101436617444719,0.0531479314257197	0.138651	(-inf, -5]	0.359567622|0.197922629|0.197548969	0.014758085|0.380860308
TAP2	rs241447|rs4148876	6:32821833-32838739 (-1)	T2D	TNXB	rs9267795|rs204883	6:32041153-32115334 (-1)	HTN	0.0793544	1,0,0,1	0.0794692	1,1,1,1	0.0945478	0.201505631969208,-0.100715747251718,-0.100715747251718,0.23053835131214	0.0680061	0.04060451971531,0.0101436617444719,0.0101436617444719,0.0531479314257197	0.143279	(-inf, -5]	0.24526475|0.070044928	0.014758085|0.380860308
HLA-DQA1	rs707952|rs707951	6:32628179-32647062 (1)	T2D	ADRB1	rs1801253	10:114043866-114046904 (1)	HTN	0.99126	1,0,0,1	0.961023	1,1,1,1	0.989187	0.201505631969208,-0.100715747251718,-0.100715747251718,0.23053835131214	0.991807	0.04060451971531,0.0101436617444719,0.0101436617444719,0.0531479314257197	0.991399	(-inf, -5]	0.236202014|0.671659673	0.737729274
MICB	rs3134900|rs1051788|rs1065076	6:31494881-31511124 (1)	T2D	ADRB1	rs1801253	10:114043866-114046904 (1)	HTN	0.521011	1,0,0,1	0.36259	1,1,1,1	0.692627	0.201505631969208,-0.100715747251718,-0.100715747251718,0.23053835131214	0.442835	0.04060451971531,0.0101436617444719,0.0101436617444719,0.0531479314257197	0.573569	(-inf, -5]	0.144736881|0.307194437|0.728951231	0.737729274
PRRC2A	rs1046089|rs11229|rs10885	6:31620715-31637771 (1)	T2D	ADRB1	rs1801253	10:114043866-114046904 (1)	HTN	0.934731	1,0,0,1	0.98113	1,1,1,1	0.86218	0.201505631969208,-0.100715747251718,-0.100715747251718,0.23053835131214	0.954333	0.04060451971531,0.0101436617444719,0.0101436617444719,0.0531479314257197	0.957621	(-inf, -5]	0.359567622|0.197922629|0.197548969	0.737729274
TAP2	rs241447|rs4148876	6:32821833-32838739 (-1)	T2D	ADRB1	rs1801253	10:114043866-114046904 (1)	HTN	0.28077	1,0,0,1	0.262411	1,1,1,1	0.281206	0.201505631969208,-0.100715747251718,-0.100715747251718,0.23053835131214	0.237067	0.04060451971531,0.0101436617444719,0.0101436617444719,0.0531479314257197	0.411079	(-inf, -5]	0.24526475|0.070044928	0.737729274
HLA-DQB1	rs1130399|rs1130398|rs9274407	6:32659467-32668383 (-1)	T2D	ADRB1	rs1801253	10:114043866-114046904 (1)	HTN	0.797878	1,0,0,1	0.658349	1,1,1,1	0.868977	0.201505631969208,-0.100715747251718,-0.100715747251718,0.23053835131214	0.780041	0.04060451971531,0.0101436617444719,0.0101436617444719,0.0531479314257197	0.839432	(-inf, -5]	0.178619831|0.355401017|0.831615783	0.737729274
NOTCH4	rs9267835|rs520692|rs8192585|rs915894	6:32194843-32224067 (-1)	T2D	ADRB1	rs1801253	10:114043866-114046904 (1)	HTN	0.0755412	1,0,0,1	0.068173	1,1,1,1	0.095735	0.201505631969208,-0.100715747251718,-0.100715747251718,0.23053835131214	0.0565547	0.04060451971531,0.0101436617444719,0.0101436617444719,0.0531479314257197	0.116601	(-inf, -5]	0.013887694|0.285697128|0.04547827|0.396015777	0.737729274
TNXB	rs9267795|rs204883	6:32041153-32115334 (-1)	T2D	ADRB1	rs1801253	10:114043866-114046904 (1)	HTN	0.178581	1,0,0,1	0.135759	1,1,1,1	0.306473	0.201505631969208,-0.100715747251718,-0.100715747251718,0.23053835131214	0.167804	0.04060451971531,0.0101436617444719,0.0101436617444719,0.0531479314257197	0.252917	(-inf, -5]	0.014758085|0.380860308	0.737729274
HLA-DQA1	rs707952|rs707951	6:32628179-32647062 (1)	T2D	BAG6	rs1052486	6:31639028-31652705 (-1)	HTN	0.697124	1,0,0,1	0.810889	1,1,1,1	0.527952	0.201505631969208,-0.100715747251718,-0.100715747251718,0.23053835131214	0.713899	0.04060451971531,0.0101436617444719,0.0101436617444719,0.0531479314257197	0.736575	(-inf, -5]	0.236202014|0.671659673	0.474782402
MICB	rs3134900|rs1051788|rs1065076	6:31494881-31511124 (1)	T2D	BAG6	rs1052486	6:31639028-31652705 (-1)	HTN	0.144011	1,0,0,1	0.558387	1,1,1,1	0.021783	0.201505631969208,-0.100715747251718,-0.100715747251718,0.23053835131214	0.174937	0.04060451971531,0.0101436617444719,0.0101436617444719,0.0531479314257197	0.0470611	(-inf, -5]	0.144736881|0.307194437|0.728951231	0.474782402
PRRC2A	rs1046089|rs11229|rs10885	6:31620715-31637771 (1)	T2D	BAG6	rs1052486	6:31639028-31652705 (-1)	HTN	0.729978	1,0,0,1	0.538092	1,1,1,1	0.828574	0.201505631969208,-0.100715747251718,-0.100715747251718,0.23053835131214	0.671568	0.04060451971531,0.0101436617444719,0.0101436617444719,0.0531479314257197	0.748857	(-inf, -5]	0.359567622|0.197922629|0.197548969	0.474782402
TAP2	rs241447|rs4148876	6:32821833-32838739 (-1)	T2D	BAG6	rs1052486	6:31639028-31652705 (-1)	HTN	0.73256	1,0,0,1	0.901698	1,1,1,1	0.529849	0.201505631969208,-0.100715747251718,-0.100715747251718,0.23053835131214	0.760749	0.04060451971531,0.0101436617444719,0.0101436617444719,0.0531479314257197	0.740528	(-inf, -5]	0.24526475|0.070044928	0.474782402
HLA-DQB1	rs1130399|rs1130398|rs9274407	6:32659467-32668383 (-1)	T2D	BAG6	rs1052486	6:31639028-31652705 (-1)	HTN	0.666359	1,0,0,1	0.688943	1,1,1,1	0.563479	0.201505631969208,-0.100715747251718,-0.100715747251718,0.23053835131214	0.64598	0.04060451971531,0.0101436617444719,0.0101436617444719,0.0531479314257197	0.780306	(-inf, -5]	0.178619831|0.355401017|0.831615783	0.474782402
NOTCH4	rs9267835|rs520692|rs8192585|rs915894	6:32194843-32224067 (-1)	T2D	BAG6	rs1052486	6:31639028-31652705 (-1)	HTN	0.919499	1,0,0,1	0.9948	1,1,1,1	0.773122	0.201505631969208,-0.100715747251718,-0.100715747251718,0.23053835131214	0.939506	0.04060451971531,0.0101436617444719,0.0101436617444719,0.0531479314257197	0.920414	(-inf, -5]	0.013887694|0.285697128|0.04547827|0.396015777	0.474782402
TNXB	rs9267795|rs204883	6:32041153-32115334 (-1)	T2D	BAG6	rs1052486	6:31639028-31652705 (-1)	HTN	0.130351	1,0,0,1	0.178298	1,1,1,1	0.0849169	0.201505631969208,-0.100715747251718,-0.100715747251718,0.23053835131214	0.11564	0.04060451971531,0.0101436617444719,0.0101436617444719,0.0531479314257197	0.163424	(-inf, -5]	0.014758085|0.380860308	0.474782402
HLA-DQA1	rs707952|rs707951	6:32628179-32647062 (1)	T2D	CLCN6	rs55741089	1:11806096-11848079 (1)	HTN	0.84802	1,0,0,1	0.82852	1,1,1,1	0.806608	0.201505631969208,-0.100715747251718,-0.100715747251718,0.23053835131214	0.878424	0.04060451971531,0.0101436617444719,0.0101436617444719,0.0531479314257197	0.927588	(-inf, -5]	0.236202014|0.671659673	0.054850907
MICB	rs3134900|rs1051788|rs1065076	6:31494881-31511124 (1)	T2D	CLCN6	rs55741089	1:11806096-11848079 (1)	HTN	0.360024	1,0,0,1	0.618754	1,1,1,1	0.208676	0.201505631969208,-0.100715747251718,-0.100715747251718,0.23053835131214	0.493031	0.04060451971531,0.0101436617444719,0.0101436617444719,0.0531479314257197	0.366443	(-inf, -5]	0.144736881|0.307194437|0.728951231	0.054850907
PRRC2A	rs1046089|rs11229|rs10885	6:31620715-31637771 (1)	T2D	CLCN6	rs55741089	1:11806096-11848079 (1)	HTN	0.0387229	1,0,0,1	0.0587668	1,1,1,1	0.0413626	0.201505631969208,-0.100715747251718,-0.100715747251718,0.23053835131214	0.0572535	0.04060451971531,0.0101436617444719,0.0101436617444719,0.0531479314257197	0.0798916	(-inf, -5]	0.359567622|0.197922629|0.197548969	0.054850907
TAP2	rs241447|rs4148876	6:32821833-32838739 (-1)	T2D	CLCN6	rs55741089	1:11806096-11848079 (1)	HTN	0.206943	1,0,0,1	0.198977	1,1,1,1	0.265564	0.201505631969208,-0.100715747251718,-0.100715747251718,0.23053835131214	0.230315	0.04060451971531,0.0101436617444719,0.0101436617444719,0.0531479314257197	0.361684	(-inf, -5]	0.24526475|0.070044928	0.054850907
HLA-DQB1	rs1130399|rs1130398|rs9274407	6:32659467-32668383 (-1)	T2D	CLCN6	rs55741089	1:11806096-11848079 (1)	HTN	0.730081	1,0,0,1	0.63735	1,1,1,1	0.782338	0.201505631969208,-0.100715747251718,-0.100715747251718,0.23053835131214	0.750782	0.04060451971531,0.0101436617444719,0.0101436617444719,0.0531479314257197	0.829124	(-inf, -5]	0.178619831|0.355401017|0.831615783	0.054850907
NOTCH4	rs9267835|rs520692|rs8192585|rs915894	6:32194843-32224067 (-1)	T2D	CLCN6	rs55741089	1:11806096-11848079 (1)	HTN	0.442395	1,0,0,1	0.382536	1,1,1,1	0.471377	0.201505631969208,-0.100715747251718,-0.100715747251718,0.23053835131214	0.387394	0.04060451971531,0.0101436617444719,0.0101436617444719,0.0531479314257197	0.579107	(-inf, -5]	0.013887694|0.285697128|0.04547827|0.396015777	0.054850907
TNXB	rs9267795|rs204883	6:32041153-32115334 (-1)	T2D	CLCN6	rs55741089	1:11806096-11848079 (1)	HTN	0.816045	1,0,0,1	0.757578	1,1,1,1	0.794609	0.201505631969208,-0.100715747251718,-0.100715747251718,0.23053835131214	0.846221	0.04060451971531,0.0101436617444719,0.0101436617444719,0.0531479314257197	0.904551	(-inf, -5]	0.014758085|0.380860308	0.054850907
HLA-DQA1	rs707952|rs707951	6:32628179-32647062 (1)	T2D	CLUAP1	rs9790	16:3500976-3539048 (1)	HTN	0.519885	1,0,0,1	0.377539	1,1,1,1	0.689909	0.201505631969208,-0.100715747251718,-0.100715747251718,0.23053835131214	0.488566	0.04060451971531,0.0101436617444719,0.0101436617444719,0.0531479314257197	0.583645	(-inf, -5]	0.236202014|0.671659673	0.198219184
MICB	rs3134900|rs1051788|rs1065076	6:31494881-31511124 (1)	T2D	CLUAP1	rs9790	16:3500976-3539048 (1)	HTN	0.448192	1,0,0,1	0.315483	1,1,1,1	0.593524	0.201505631969208,-0.100715747251718,-0.100715747251718,0.23053835131214	0.368302	0.04060451971531,0.0101436617444719,0.0101436617444719,0.0531479314257197	0.511402	(-inf, -5]	0.144736881|0.307194437|0.728951231	0.198219184
PRRC2A	rs1046089|rs11229|rs10885	6:31620715-31637771 (1)	T2D	CLUAP1	rs9790	16:3500976-3539048 (1)	HTN	0.294712	1,0,0,1	0.286128	1,1,1,1	0.33423	0.201505631969208,-0.100715747251718,-0.100715747251718,0.23053835131214	0.325685	0.04060451971531,0.0101436617444719,0.0101436617444719,0.0531479314257197	0.468038	(-inf, -5]	0.359567622|0.197922629|0.197548969	0.198219184
TAP2	rs241447|rs4148876	6:32821833-32838739 (-1)	T2D	CLUAP1	rs9790	16:3500976-3539048 (1)	HTN	0.542343	1,0,0,1	0.619247	1,1,1,1	0.40676	0.201505631969208,-0.100715747251718,-0.100715747251718,0.23053835131214	0.525192	0.04060451971531,0.0101436617444719,0.0101436617444719,0.0531479314257197	0.613493	(-inf, -5]	0.24526475|0.070044928	0.198219184
HLA-DQB1	rs1130399|rs1130398|rs9274407	6:32659467-32668383 (-1)	T2D	CLUAP1	rs9790	16:3500976-3539048 (1)	HTN	0.764773	1,0,0,1	0.63381	1,1,1,1	0.817011	0.201505631969208,-0.100715747251718,-0.100715747251718,0.23053835131214	0.72789	0.04060451971531,0.0101436617444719,0.0101436617444719,0.0531479314257197	0.817425	(-inf, -5]	0.178619831|0.355401017|0.831615783	0.198219184
NOTCH4	rs9267835|rs520692|rs8192585|rs915894	6:32194843-32224067 (-1)	T2D	CLUAP1	rs9790	16:3500976-3539048 (1)	HTN	0.532123	1,0,0,1	0.788552	1,1,1,1	0.30898	0.201505631969208,-0.100715747251718,-0.100715747251718,0.23053835131214	0.61233	0.04060451971531,0.0101436617444719,0.0101436617444719,0.0531479314257197	0.508831	(-inf, -5]	0.013887694|0.285697128|0.04547827|0.396015777	0.198219184
TNXB	rs9267795|rs204883	6:32041153-32115334 (-1)	T2D	CLUAP1	rs9790	16:3500976-3539048 (1)	HTN	0.0417978	1,0,0,1	0.232294	1,1,1,1	0.00755126	0.201505631969208,-0.100715747251718,-0.100715747251718,0.23053835131214	0.0977128	0.04060451971531,0.0101436617444719,0.0101436617444719,0.0531479314257197	0.0162094	(-inf, -5]	0.014758085|0.380860308	0.198219184
HLA-DQA1	rs707952|rs707951	6:32628179-32647062 (1)	T2D	DBH	rs6271	9:133636363-133659329 (1)	HTN	0.498305	1,0,0,1	0.373313	1,1,1,1	0.596146	0.201505631969208,-0.100715747251718,-0.100715747251718,0.23053835131214	0.420505	0.04060451971531,0.0101436617444719,0.0101436617444719,0.0531479314257197	0.581028	(-inf, -5]	0.236202014|0.671659673	0.073840839
MICB	rs3134900|rs1051788|rs1065076	6:31494881-31511124 (1)	T2D	DBH	rs6271	9:133636363-133659329 (1)	HTN	0.57523	1,0,0,1	0.410932	1,1,1,1	0.739842	0.201505631969208,-0.100715747251718,-0.100715747251718,0.23053835131214	0.520107	0.04060451971531,0.0101436617444719,0.0101436617444719,0.0531479314257197	0.629264	(-inf, -5]	0.144736881|0.307194437|0.728951231	0.073840839
PRRC2A	rs1046089|rs11229|rs10885	6:31620715-31637771 (1)	T2D	DBH	rs6271	9:133636363-133659329 (1)	HTN	0.206131	1,0,0,1	0.391007	1,1,1,1	0.0907066	0.201505631969208,-0.100715747251718,-0.100715747251718,0.23053835131214	0.208913	0.04060451971531,0.0101436617444719,0.0101436617444719,0.0531479314257197	0.173281	(-inf, -5]	0.359567622|0.197922629|0.197548969	0.073840839
TAP2	rs241447|rs4148876	6:32821833-32838739 (-1)	T2D	DBH	rs6271	9:133636363-133659329 (1)	HTN	0.0259447	1,0,0,1	0.0313808	1,1,1,1	0.0254998	0.201505631969208,-0.100715747251718,-0.100715747251718,0.23053835131214	0.0214375	0.04060451971531,0.0101436617444719,0.0101436617444719,0.0531479314257197	0.0463863	(-inf, -5]	0.24526475|0.070044928	0.073840839
HLA-DQB1	rs1130399|rs1130398|rs9274407	6:32659467-32668383 (-1)	T2D	DBH	rs6271	9:133636363-133659329 (1)	HTN	0.14353	1,0,0,1	0.0952313	1,1,1,1	0.276867	0.201505631969208,-0.100715747251718,-0.100715747251718,0.23053835131214	0.111897	0.04060451971531,0.0101436617444719,0.0101436617444719,0.0531479314257197	0.183477	(-inf, -5]	0.178619831|0.355401017|0.831615783	0.073840839
NOTCH4	rs9267835|rs520692|rs8192585|rs915894	6:32194843-32224067 (-1)	T2D	DBH	rs6271	9:133636363-133659329 (1)	HTN	0.174017	1,0,0,1	0.162472	1,1,1,1	0.186765	0.201505631969208,-0.100715747251718,-0.100715747251718,0.23053835131214	0.136041	0.04060451971531,0.0101436617444719,0.0101436617444719,0.0531479314257197	0.254776	(-inf, -5]	0.013887694|0.285697128|0.04547827|0.396015777	0.073840839
TNXB	rs9267795|rs204883	6:32041153-32115334 (-1)	T2D	DBH	rs6271	9:133636363-133659329 (1)	HTN	0.458104	1,0,0,1	0.480026	1,1,1,1	0.370939	0.201505631969208,-0.100715747251718,-0.100715747251718,0.23053835131214	0.423514	0.04060451971531,0.0101436617444719,0.0101436617444719,0.0531479314257197	0.579623	(-inf, -5]	0.014758085|0.380860308	0.073840839
HLA-DQA1	rs707952|rs707951	6:32628179-32647062 (1)	T2D	FBF1	rs1135889	17:75909574-75941140 (-1)	HTN	0.793503	1,0,0,1	0.911075	1,1,1,1	0.619559	0.201505631969208,-0.100715747251718,-0.100715747251718,0.23053835131214	0.810618	0.04060451971531,0.0101436617444719,0.0101436617444719,0.0531479314257197	0.802394	(-inf, -5]	0.236202014|0.671659673	0.227117036
MICB	rs3134900|rs1051788|rs1065076	6:31494881-31511124 (1)	T2D	FBF1	rs1135889	17:75909574-75941140 (-1)	HTN	0.067868	1,0,0,1	0.138164	1,1,1,1	0.0255186	0.201505631969208,-0.100715747251718,-0.100715747251718,0.23053835131214	0.0619702	0.04060451971531,0.0101436617444719,0.0101436617444719,0.0531479314257197	0.055715	(-inf, -5]	0.144736881|0.307194437|0.728951231	0.227117036
PRRC2A	rs1046089|rs11229|rs10885	6:31620715-31637771 (1)	T2D	FBF1	rs1135889	17:75909574-75941140 (-1)	HTN	0.692567	1,0,0,1	0.622836	1,1,1,1	0.650301	0.201505631969208,-0.100715747251718,-0.100715747251718,0.23053835131214	0.640432	0.04060451971531,0.0101436617444719,0.0101436617444719,0.0531479314257197	0.806853	(-inf, -5]	0.359567622|0.197922629|0.197548969	0.227117036
TAP2	rs241447|rs4148876	6:32821833-32838739 (-1)	T2D	FBF1	rs1135889	17:75909574-75941140 (-1)	HTN	0.6024	1,0,0,1	0.513457	1,1,1,1	0.665773	0.201505631969208,-0.100715747251718,-0.100715747251718,0.23053835131214	0.614332	0.04060451971531,0.0101436617444719,0.0101436617444719,0.0531479314257197	0.737196	(-inf, -5]	0.24526475|0.070044928	0.227117036
HLA-DQB1	rs1130399|rs1130398|rs9274407	6:32659467-32668383 (-1)	T2D	FBF1	rs1135889	17:75909574-75941140 (-1)	HTN	0.537852	1,0,0,1	0.546583	1,1,1,1	0.461755	0.201505631969208,-0.100715747251718,-0.100715747251718,0.23053835131214	0.500597	0.04060451971531,0.0101436617444719,0.0101436617444719,0.0531479314257197	0.662839	(-inf, -5]	0.178619831|0.355401017|0.831615783	0.227117036
NOTCH4	rs9267835|rs520692|rs8192585|rs915894	6:32194843-32224067 (-1)	T2D	FBF1	rs1135889	17:75909574-75941140 (-1)	HTN	0.727108	1,0,0,1	0.769673	1,1,1,1	0.621285	0.201505631969208,-0.100715747251718,-0.100715747251718,0.23053835131214	0.746213	0.04060451971531,0.0101436617444719,0.0101436617444719,0.0531479314257197	0.820538	(-inf, -5]	0.013887694|0.285697128|0.04547827|0.396015777	0.227117036
TNXB	rs9267795|rs204883	6:32041153-32115334 (-1)	T2D	FBF1	rs1135889	17:75909574-75941140 (-1)	HTN	0.892693	1,0,0,1	0.766751	1,1,1,1	0.89246	0.201505631969208,-0.100715747251718,-0.100715747251718,0.23053835131214	0.864337	0.04060451971531,0.0101436617444719,0.0101436617444719,0.0531479314257197	0.910081	(-inf, -5]	0.014758085|0.380860308	0.227117036
HLA-DQA1	rs707952|rs707951	6:32628179-32647062 (1)	T2D	FHL5	rs2064947	6:96562548-96618626 (1)	HTN	0.141849	1,0,0,1	0.166758	1,1,1,1	0.122986	0.201505631969208,-0.100715747251718,-0.100715747251718,0.23053835131214	0.130813	0.04060451971531,0.0101436617444719,0.0101436617444719,0.0531479314257197	0.23478	(-inf, -5]	0.236202014|0.671659673	0.189986803
MICB	rs3134900|rs1051788|rs1065076	6:31494881-31511124 (1)	T2D	FHL5	rs2064947	6:96562548-96618626 (1)	HTN	0.125646	1,0,0,1	0.120707	1,1,1,1	0.138639	0.201505631969208,-0.100715747251718,-0.100715747251718,0.23053835131214	0.100921	0.04060451971531,0.0101436617444719,0.0101436617444719,0.0531479314257197	0.192702	(-inf, -5]	0.144736881|0.307194437|0.728951231	0.189986803
PRRC2A	rs1046089|rs11229|rs10885	6:31620715-31637771 (1)	T2D	FHL5	rs2064947	6:96562548-96618626 (1)	HTN	0.9906	1,0,0,1	0.974717	1,1,1,1	0.982911	0.201505631969208,-0.100715747251718,-0.100715747251718,0.23053835131214	0.991252	0.04060451971531,0.0101436617444719,0.0101436617444719,0.0531479314257197	0.994257	(-inf, -5]	0.359567622|0.197922629|0.197548969	0.189986803
TAP2	rs241447|rs4148876	6:32821833-32838739 (-1)	T2D	FHL5	rs2064947	6:96562548-96618626 (1)	HTN	0.473202	1,0,0,1	0.735787	1,1,1,1	0.259129	0.201505631969208,-0.100715747251718,-0.100715747251718,0.23053835131214	0.501468	0.04060451971531,0.0101436617444719,0.0101436617444719,0.0531479314257197	0.440506	(-inf, -5]	0.24526475|0.070044928	0.189986803
HLA-DQB1	rs1130399|rs1130398|rs9274407	6:32659467-32668383 (-1)	T2D	FHL5	rs2064947	6:96562548-96618626 (1)	HTN	0.938645	1,0,0,1	0.919043	1,1,1,1	0.90723	0.201505631969208,-0.100715747251718,-0.100715747251718,0.23053835131214	0.947614	0.04060451971531,0.0101436617444719,0.0101436617444719,0.0531479314257197	0.971033	(-inf, -5]	0.178619831|0.355401017|0.831615783	0.189986803
NOTCH4	rs9267835|rs520692|rs8192585|rs915894	6:32194843-32224067 (-1)	T2D	FHL5	rs2064947	6:96562548-96618626 (1)	HTN	0.965221	1,0,0,1	0.935863	1,1,1,1	0.940628	0.201505631969208,-0.100715747251718,-0.100715747251718,0.23053835131214	0.955417	0.04060451971531,0.0101436617444719,0.0101436617444719,0.0531479314257197	0.983176	(-inf, -5]	0.013887694|0.285697128|0.04547827|0.396015777	0.189986803
TNXB	rs9267795|rs204883	6:32041153-32115334 (-1)	T2D	FHL5	rs2064947	6:96562548-96618626 (1)	HTN	0.954535	1,0,0,1	0.861386	1,1,1,1	0.960736	0.201505631969208,-0.100715747251718,-0.100715747251718,0.23053835131214	0.954514	0.04060451971531,0.0101436617444719,0.0101436617444719,0.0531479314257197	0.950963	(-inf, -5]	0.014758085|0.380860308	0.189986803
HLA-DQA1	rs707952|rs707951	6:32628179-32647062 (1)	T2D	HAUS8	rs1130222	19:17049729-17075625 (-1)	HTN	0.404228	1,0,0,1	0.304102	1,1,1,1	0.511352	0.201505631969208,-0.100715747251718,-0.100715747251718,0.23053835131214	0.338347	0.04060451971531,0.0101436617444719,0.0101436617444719,0.0531479314257197	0.50469	(-inf, -5]	0.236202014|0.671659673	0.400185347
MICB	rs3134900|rs1051788|rs1065076	6:31494881-31511124 (1)	T2D	HAUS8	rs1130222	19:17049729-17075625 (-1)	HTN	0.415816	1,0,0,1	0.503705	1,1,1,1	0.29748	0.201505631969208,-0.100715747251718,-0.100715747251718,0.23053835131214	0.402366	0.04060451971531,0.0101436617444719,0.0101436617444719,0.0531479314257197	0.501238	(-inf, -5]	0.144736881|0.307194437|0.728951231	0.400185347
PRRC2A	rs1046089|rs11229|rs10885	6:31620715-31637771 (1)	T2D	HAUS8	rs1130222	19:17049729-17075625 (-1)	HTN	0.269689	1,0,0,1	0.237609	1,1,1,1	0.289743	0.201505631969208,-0.100715747251718,-0.100715747251718,0.23053835131214	0.223077	0.04060451971531,0.0101436617444719,0.0101436617444719,0.0531479314257197	0.380938	(-inf, -5]	0.359567622|0.197922629|0.197548969	0.400185347
TAP2	rs241447|rs4148876	6:32821833-32838739 (-1)	T2D	HAUS8	rs1130222	19:17049729-17075625 (-1)	HTN	0.821493	1,0,0,1	0.702673	1,1,1,1	0.859594	0.201505631969208,-0.100715747251718,-0.100715747251718,0.23053835131214	0.826605	0.04060451971531,0.0101436617444719,0.0101436617444719,0.0531479314257197	0.870756	(-inf, -5]	0.24526475|0.070044928	0.400185347
HLA-DQB1	rs1130399|rs1130398|rs9274407	6:32659467-32668383 (-1)	T2D	HAUS8	rs1130222	19:17049729-17075625 (-1)	HTN	0.228964	1,0,0,1	0.256315	1,1,1,1	0.182228	0.201505631969208,-0.100715747251718,-0.100715747251718,0.23053835131214	0.192721	0.04060451971531,0.0101436617444719,0.0101436617444719,0.0531479314257197	0.327762	(-inf, -5]	0.178619831|0.355401017|0.831615783	0.400185347
NOTCH4	rs9267835|rs520692|rs8192585|rs915894	6:32194843-32224067 (-1)	T2D	HAUS8	rs1130222	19:17049729-17075625 (-1)	HTN	0.400991	1,0,0,1	0.433521	1,1,1,1	0.368451	0.201505631969208,-0.100715747251718,-0.100715747251718,0.23053835131214	0.424995	0.04060451971531,0.0101436617444719,0.0101436617444719,0.0531479314257197	0.564147	(-inf, -5]	0.013887694|0.285697128|0.04547827|0.396015777	0.400185347
TNXB	rs9267795|rs204883	6:32041153-32115334 (-1)	T2D	HAUS8	rs1130222	19:17049729-17075625 (-1)	HTN	0.929697	1,0,0,1	0.958387	1,1,1,1	0.869025	0.201505631969208,-0.100715747251718,-0.100715747251718,0.23053835131214	0.938435	0.04060451971531,0.0101436617444719,0.0101436617444719,0.0531479314257197	0.954966	(-inf, -5]	0.014758085|0.380860308	0.400185347
HLA-DQA1	rs707952|rs707951	6:32628179-32647062 (1)	T2D	HFE	rs1799945	6:26087226-26098343 (1)	HTN	0.908679	1,0,0,1	0.831556	1,1,1,1	0.888955	0.201505631969208,-0.100715747251718,-0.100715747251718,0.23053835131214	0.883051	0.04060451971531,0.0101436617444719,0.0101436617444719,0.0531479314257197	0.945222	(-inf, -5]	0.236202014|0.671659673	0.151210688
MICB	rs3134900|rs1051788|rs1065076	6:31494881-31511124 (1)	T2D	HFE	rs1799945	6:26087226-26098343 (1)	HTN	0.0474769	1,0,0,1	0.0725945	1,1,1,1	0.0419222	0.201505631969208,-0.100715747251718,-0.100715747251718,0.23053835131214	0.0607903	0.04060451971531,0.0101436617444719,0.0101436617444719,0.0531479314257197	0.0880136	(-inf, -5]	0.144736881|0.307194437|0.728951231	0.151210688
PRRC2A	rs1046089|rs11229|rs10885	6:31620715-31637771 (1)	T2D	HFE	rs1799945	6:26087226-26098343 (1)	HTN	0.403453	1,0,0,1	0.428511	1,1,1,1	0.353362	0.201505631969208,-0.100715747251718,-0.100715747251718,0.23053835131214	0.405701	0.04060451971531,0.0101436617444719,0.0101436617444719,0.0531479314257197	0.561615	(-inf, -5]	0.359567622|0.197922629|0.197548969	0.151210688
TAP2	rs241447|rs4148876	6:32821833-32838739 (-1)	T2D	HFE	rs1799945	6:26087226-26098343 (1)	HTN	0.57812	1,0,0,1	0.557051	1,1,1,1	0.54362	0.201505631969208,-0.100715747251718,-0.100715747251718,0.23053835131214	0.573482	0.04060451971531,0.0101436617444719,0.0101436617444719,0.0531479314257197	0.744161	(-inf, -5]	0.24526475|0.070044928	0.151210688
HLA-DQB1	rs1130399|rs1130398|rs9274407	6:32659467-32668383 (-1)	T2D	HFE	rs1799945	6:26087226-26098343 (1)	HTN	0.412874	1,0,0,1	0.27612	1,1,1,1	0.597699	0.201505631969208,-0.100715747251718,-0.100715747251718,0.23053835131214	0.338129	0.04060451971531,0.0101436617444719,0.0101436617444719,0.0531479314257197	0.473816	(-inf, -5]	0.178619831|0.355401017|0.831615783	0.151210688
NOTCH4	rs9267835|rs520692|rs8192585|rs915894	6:32194843-32224067 (-1)	T2D	HFE	rs1799945	6:26087226-26098343 (1)	HTN	0.214964	1,0,0,1	0.205433	1,1,1,1	0.236154	0.201505631969208,-0.100715747251718,-0.100715747251718,0.23053835131214	0.19042	0.04060451971531,0.0101436617444719,0.0101436617444719,0.0531479314257197	0.343172	(-inf, -5]	0.013887694|0.285697128|0.04547827|0.396015777	0.151210688
TNXB	rs9267795|rs204883	6:32041153-32115334 (-1)	T2D	HFE	rs1799945	6:26087226-26098343 (1)	HTN	0.642787	1,0,0,1	0.608824	1,1,1,1	0.581672	0.201505631969208,-0.100715747251718,-0.100715747251718,0.23053835131214	0.622775	0.04060451971531,0.0101436617444719,0.0101436617444719,0.0531479314257197	0.77984	(-inf, -5]	0.014758085|0.380860308	0.151210688
HLA-DQA1	rs707952|rs707951	6:32628179-32647062 (1)	T2D	INPP5A	rs1133400	10:132537787-132783480 (1)	HTN	0.142069	1,0,0,1	0.0999564	1,1,1,1	0.286448	0.201505631969208,-0.100715747251718,-0.100715747251718,0.23053835131214	0.129393	0.04060451971531,0.0101436617444719,0.0101436617444719,0.0531479314257197	0.191042	(-inf, -5]	0.236202014|0.671659673	0.221776071
MICB	rs3134900|rs1051788|rs1065076	6:31494881-31511124 (1)	T2D	INPP5A	rs1133400	10:132537787-132783480 (1)	HTN	0.559661	1,0,0,1	0.659891	1,1,1,1	0.422974	0.201505631969208,-0.100715747251718,-0.100715747251718,0.23053835131214	0.580804	0.04060451971531,0.0101436617444719,0.0101436617444719,0.0531479314257197	0.633526	(-inf, -5]	0.144736881|0.307194437|0.728951231	0.221776071
PRRC2A	rs1046089|rs11229|rs10885	6:31620715-31637771 (1)	T2D	INPP5A	rs1133400	10:132537787-132783480 (1)	HTN	0.69965	1,0,0,1	0.658188	1,1,1,1	0.684489	0.201505631969208,-0.100715747251718,-0.100715747251718,0.23053835131214	0.738129	0.04060451971531,0.0101436617444719,0.0101436617444719,0.0531479314257197	0.842275	(-inf, -5]	0.359567622|0.197922629|0.197548969	0.221776071
TAP2	rs241447|rs4148876	6:32821833-32838739 (-1)	T2D	INPP5A	rs1133400	10:132537787-132783480 (1)	HTN	0.828086	1,0,0,1	0.671888	1,1,1,1	0.873968	0.201505631969208,-0.100715747251718,-0.100715747251718,0.23053835131214	0.783353	0.04060451971531,0.0101436617444719,0.0101436617444719,0.0531479314257197	0.851424	(-inf, -5]	0.24526475|0.070044928	0.221776071
HLA-DQB1	rs1130399|rs1130398|rs9274407	6:32659467-32668383 (-1)	T2D	INPP5A	rs1133400	10:132537787-132783480 (1)	HTN	0.743507	1,0,0,1	0.697095	1,1,1,1	0.731442	0.201505631969208,-0.100715747251718,-0.100715747251718,0.23053835131214	0.757306	0.04060451971531,0.0101436617444719,0.0101436617444719,0.0531479314257197	0.858787	(-inf, -5]	0.178619831|0.355401017|0.831615783	0.221776071
NOTCH4	rs9267835|rs520692|rs8192585|rs915894	6:32194843-32224067 (-1)	T2D	INPP5A	rs1133400	10:132537787-132783480 (1)	HTN	0.227099	1,0,0,1	0.986811	1,1,1,1	0.0285198	0.201505631969208,-0.100715747251718,-0.100715747251718,0.23053835131214	0.389442	0.04060451971531,0.0101436617444719,0.0101436617444719,0.0531479314257197	0.0602557	(-inf, -5]	0.013887694|0.285697128|0.04547827|0.396015777	0.221776071
TNXB	rs9267795|rs204883	6:32041153-32115334 (-1)	T2D	INPP5A	rs1133400	10:132537787-132783480 (1)	HTN	0.0865582	1,0,0,1	0.166677	1,1,1,1	0.0569588	0.201505631969208,-0.100715747251718,-0.100715747251718,0.23053835131214	0.134422	0.04060451971531,0.0101436617444719,0.0101436617444719,0.0531479314257197	0.114042	(-inf, -5]	0.014758085|0.380860308	0.221776071
HLA-DQA1	rs707952|rs707951	6:32628179-32647062 (1)	T2D	LMAN1L	rs79217743	15:74812716-74825757 (1)	HTN	0.740372	1,0,0,1	0.565063	1,1,1,1	0.852373	0.201505631969208,-0.100715747251718,-0.100715747251718,0.23053835131214	0.707644	0.04060451971531,0.0101436617444719,0.0101436617444719,0.0531479314257197	0.767178	(-inf, -5]	0.236202014|0.671659673	0.137721861
MICB	rs3134900|rs1051788|rs1065076	6:31494881-31511124 (1)	T2D	LMAN1L	rs79217743	15:74812716-74825757 (1)	HTN	0.761416	1,0,0,1	0.670644	1,1,1,1	0.775358	0.201505631969208,-0.100715747251718,-0.100715747251718,0.23053835131214	0.741009	0.04060451971531,0.0101436617444719,0.0101436617444719,0.0531479314257197	0.846893	(-inf, -5]	0.144736881|0.307194437|0.728951231	0.137721861
PRRC2A	rs1046089|rs11229|rs10885	6:31620715-31637771 (1)	T2D	LMAN1L	rs79217743	15:74812716-74825757 (1)	HTN	0.306777	1,0,0,1	0.414509	1,1,1,1	0.229184	0.201505631969208,-0.100715747251718,-0.100715747251718,0.23053835131214	0.360235	0.04060451971531,0.0101436617444719,0.0101436617444719,0.0531479314257197	0.391597	(-inf, -5]	0.359567622|0.197922629|0.197548969	0.137721861
TAP2	rs241447|rs4148876	6:32821833-32838739 (-1)	T2D	LMAN1L	rs79217743	15:74812716-74825757 (1)	HTN	0.109432	1,0,0,1	0.17824	1,1,1,1	0.0842666	0.201505631969208,-0.100715747251718,-0.100715747251718,0.23053835131214	0.15299	0.04060451971531,0.0101436617444719,0.0101436617444719,0.0531479314257197	0.173622	(-inf, -5]	0.24526475|0.070044928	0.137721861
HLA-DQB1	rs1130399|rs1130398|rs9274407	6:32659467-32668383 (-1)	T2D	LMAN1L	rs79217743	15:74812716-74825757 (1)	HTN	0.0328919	1,0,0,1	0.0267655	1,1,1,1	0.0775697	0.201505631969208,-0.100715747251718,-0.100715747251718,0.23053835131214	0.0332459	0.04060451971531,0.0101436617444719,0.0101436617444719,0.0531479314257197	0.0577939	(-inf, -5]	0.178619831|0.355401017|0.831615783	0.137721861
NOTCH4	rs9267835|rs520692|rs8192585|rs915894	6:32194843-32224067 (-1)	T2D	LMAN1L	rs79217743	15:74812716-74825757 (1)	HTN	0.337131	1,0,0,1	0.297986	1,1,1,1	0.423959	0.201505631969208,-0.100715747251718,-0.100715747251718,0.23053835131214	0.348666	0.04060451971531,0.0101436617444719,0.0101436617444719,0.0531479314257197	0.498476	(-inf, -5]	0.013887694|0.285697128|0.04547827|0.396015777	0.137721861
TNXB	rs9267795|rs204883	6:32041153-32115334 (-1)	T2D	LMAN1L	rs79217743	15:74812716-74825757 (1)	HTN	0.527491	1,0,0,1	0.673394	1,1,1,1	0.407604	0.201505631969208,-0.100715747251718,-0.100715747251718,0.23053835131214	0.617081	0.04060451971531,0.0101436617444719,0.0101436617444719,0.0531479314257197	0.628951	(-inf, -5]	0.014758085|0.380860308	0.137721861
HLA-DQA1	rs707952|rs707951	6:32628179-32647062 (1)	T2D	NAA16	rs3812896	13:41311267-41377030 (1)	HTN	0.979843	1,0,0,1	0.914065	1,1,1,1	0.986308	0.201505631969208,-0.100715747251718,-0.100715747251718,0.23053835131214	0.977786	0.04060451971531,0.0101436617444719,0.0101436617444719,0.0531479314257197	0.974357	(-inf, -5]	0.236202014|0.671659673	0.926027194
MICB	rs3134900|rs1051788|rs1065076	6:31494881-31511124 (1)	T2D	NAA16	rs3812896	13:41311267-41377030 (1)	HTN	0.6571	1,0,0,1	0.558039	1,1,1,1	0.747154	0.201505631969208,-0.100715747251718,-0.100715747251718,0.23053835131214	0.657312	0.04060451971531,0.0101436617444719,0.0101436617444719,0.0531479314257197	0.762791	(-inf, -5]	0.144736881|0.307194437|0.728951231	0.926027194
PRRC2A	rs1046089|rs11229|rs10885	6:31620715-31637771 (1)	T2D	NAA16	rs3812896	13:41311267-41377030 (1)	HTN	0.840563	1,0,0,1	0.788657	1,1,1,1	0.829473	0.201505631969208,-0.100715747251718,-0.100715747251718,0.23053835131214	0.863424	0.04060451971531,0.0101436617444719,0.0101436617444719,0.0531479314257197	0.922928	(-inf, -5]	0.359567622|0.197922629|0.197548969	0.926027194
TAP2	rs241447|rs4148876	6:32821833-32838739 (-1)	T2D	NAA16	rs3812896	13:41311267-41377030 (1)	HTN	0.654576	1,0,0,1	0.791213	1,1,1,1	0.500557	0.201505631969208,-0.100715747251718,-0.100715747251718,0.23053835131214	0.719786	0.04060451971531,0.0101436617444719,0.0101436617444719,0.0531479314257197	0.701257	(-inf, -5]	0.24526475|0.070044928	0.926027194
HLA-DQB1	rs1130399|rs1130398|rs9274407	6:32659467-32668383 (-1)	T2D	NAA16	rs3812896	13:41311267-41377030 (1)	HTN	0.331992	1,0,0,1	0.532526	1,1,1,1	0.203738	0.201505631969208,-0.100715747251718,-0.100715747251718,0.23053835131214	0.443116	0.04060451971531,0.0101436617444719,0.0101436617444719,0.0531479314257197	0.363663	(-inf, -5]	0.178619831|0.355401017|0.831615783	0.926027194
NOTCH4	rs9267835|rs520692|rs8192585|rs915894	6:32194843-32224067 (-1)	T2D	NAA16	rs3812896	13:41311267-41377030 (1)	HTN	0.857571	1,0,0,1	0.845568	1,1,1,1	0.812279	0.201505631969208,-0.100715747251718,-0.100715747251718,0.23053835131214	0.869208	0.04060451971531,0.0101436617444719,0.0101436617444719,0.0531479314257197	0.932693	(-inf, -5]	0.013887694|0.285697128|0.04547827|0.396015777	0.926027194
TNXB	rs9267795|rs204883	6:32041153-32115334 (-1)	T2D	NAA16	rs3812896	13:41311267-41377030 (1)	HTN	0.980696	1,0,0,1	0.911252	1,1,1,1	0.986011	0.201505631969208,-0.100715747251718,-0.100715747251718,0.23053835131214	0.98033	0.04060451971531,0.0101436617444719,0.0101436617444719,0.0531479314257197	0.975108	(-inf, -5]	0.014758085|0.380860308	0.926027194
HLA-DQA1	rs707952|rs707951	6:32628179-32647062 (1)	T2D	NCOR2	rs2229840	12:124324415-124567612 (-1)	HTN	0.987398	1,0,0,1	0.926546	1,1,1,1	0.989982	0.201505631969208,-0.100715747251718,-0.100715747251718,0.23053835131214	0.983153	0.04060451971531,0.0101436617444719,0.0101436617444719,0.0531479314257197	0.977297	(-inf, -5]	0.236202014|0.671659673	0.160578876
MICB	rs3134900|rs1051788|rs1065076	6:31494881-31511124 (1)	T2D	NCOR2	rs2229840	12:124324415-124567612 (-1)	HTN	0.431513	1,0,0,1	0.428006	1,1,1,1	0.407269	0.201505631969208,-0.100715747251718,-0.100715747251718,0.23053835131214	0.415805	0.04060451971531,0.0101436617444719,0.0101436617444719,0.0531479314257197	0.60975	(-inf, -5]	0.144736881|0.307194437|0.728951231	0.160578876
PRRC2A	rs1046089|rs11229|rs10885	6:31620715-31637771 (1)	T2D	NCOR2	rs2229840	12:124324415-124567612 (-1)	HTN	0.173787	1,0,0,1	0.151948	1,1,1,1	0.237577	0.201505631969208,-0.100715747251718,-0.100715747251718,0.23053835131214	0.16492	0.04060451971531,0.0101436617444719,0.0101436617444719,0.0531479314257197	0.277088	(-inf, -5]	0.359567622|0.197922629|0.197548969	0.160578876
TAP2	rs241447|rs4148876	6:32821833-32838739 (-1)	T2D	NCOR2	rs2229840	12:124324415-124567612 (-1)	HTN	0.077324	1,0,0,1	0.0599258	1,1,1,1	0.167861	0.201505631969208,-0.100715747251718,-0.100715747251718,0.23053835131214	0.0773274	0.04060451971531,0.0101436617444719,0.0101436617444719,0.0531479314257197	0.118705	(-inf, -5]	0.24526475|0.070044928	0.160578876
HLA-DQB1	rs1130399|rs1130398|rs9274407	6:32659467-32668383 (-1)	T2D	NCOR2	rs2229840	12:124324415-124567612 (-1)	HTN	0.293737	1,0,0,1	0.263893	1,1,1,1	0.355705	0.201505631969208,-0.100715747251718,-0.100715747251718,0.23053835131214	0.290671	0.04060451971531,0.0101436617444719,0.0101436617444719,0.0531479314257197	0.444844	(-inf, -5]	0.178619831|0.355401017|0.831615783	0.160578876
NOTCH4	rs9267835|rs520692|rs8192585|rs915894	6:32194843-32224067 (-1)	T2D	NCOR2	rs2229840	12:124324415-124567612 (-1)	HTN	0.305488	1,0,0,1	0.23175	1,1,1,1	0.410497	0.201505631969208,-0.100715747251718,-0.100715747251718,0.23053835131214	0.250138	0.04060451971531,0.0101436617444719,0.0101436617444719,0.0531479314257197	0.40664	(-inf, -5]	0.013887694|0.285697128|0.04547827|0.396015777	0.160578876
TNXB	rs9267795|rs204883	6:32041153-32115334 (-1)	T2D	NCOR2	rs2229840	12:124324415-124567612 (-1)	HTN	0.762433	1,0,0,1	0.749156	1,1,1,1	0.712826	0.201505631969208,-0.100715747251718,-0.100715747251718,0.23053835131214	0.807864	0.04060451971531,0.0101436617444719,0.0101436617444719,0.0531479314257197	0.876855	(-inf, -5]	0.014758085|0.380860308	0.160578876
HLA-DQA1	rs707952|rs707951	6:32628179-32647062 (1)	T2D	NGF	rs11466111	1:115285904-115338770 (-1)	HTN	0.925854	1,0,0,1	0.847264	1,1,1,1	0.929221	0.201505631969208,-0.100715747251718,-0.100715747251718,0.23053835131214	0.931043	0.04060451971531,0.0101436617444719,0.0101436617444719,0.0531479314257197	0.947514	(-inf, -5]	0.236202014|0.671659673	0.017655432
MICB	rs3134900|rs1051788|rs1065076	6:31494881-31511124 (1)	T2D	NGF	rs11466111	1:115285904-115338770 (-1)	HTN	0.93461	1,0,0,1	0.943464	1,1,1,1	0.861592	0.201505631969208,-0.100715747251718,-0.100715747251718,0.23053835131214	0.928124	0.04060451971531,0.0101436617444719,0.0101436617444719,0.0531479314257197	0.955564	(-inf, -5]	0.144736881|0.307194437|0.728951231	0.017655432
PRRC2A	rs1046089|rs11229|rs10885	6:31620715-31637771 (1)	T2D	NGF	rs11466111	1:115285904-115338770 (-1)	HTN	0.239652	1,0,0,1	0.180973	1,1,1,1	0.327286	0.201505631969208,-0.100715747251718,-0.100715747251718,0.23053835131214	0.190558	0.04060451971531,0.0101436617444719,0.0101436617444719,0.0531479314257197	0.320402	(-inf, -5]	0.359567622|0.197922629|0.197548969	0.017655432
TAP2	rs241447|rs4148876	6:32821833-32838739 (-1)	T2D	NGF	rs11466111	1:115285904-115338770 (-1)	HTN	0.705953	1,0,0,1	0.547156	1,1,1,1	0.776835	0.201505631969208,-0.100715747251718,-0.100715747251718,0.23053835131214	0.633503	0.04060451971531,0.0101436617444719,0.0101436617444719,0.0531479314257197	0.754418	(-inf, -5]	0.24526475|0.070044928	0.017655432
HLA-DQB1	rs1130399|rs1130398|rs9274407	6:32659467-32668383 (-1)	T2D	NGF	rs11466111	1:115285904-115338770 (-1)	HTN	0.731732	1,0,0,1	0.963169	1,1,1,1	0.473335	0.201505631969208,-0.100715747251718,-0.100715747251718,0.23053835131214	0.80373	0.04060451971531,0.0101436617444719,0.0101436617444719,0.0531479314257197	0.691577	(-inf, -5]	0.178619831|0.355401017|0.831615783	0.017655432
NOTCH4	rs9267835|rs520692|rs8192585|rs915894	6:32194843-32224067 (-1)	T2D	NGF	rs11466111	1:115285904-115338770 (-1)	HTN	0.546547	1,0,0,1	0.473275	1,1,1,1	0.628919	0.201505631969208,-0.100715747251718,-0.100715747251718,0.23053835131214	0.570625	0.04060451971531,0.0101436617444719,0.0101436617444719,0.0531479314257197	0.693341	(-inf, -5]	0.013887694|0.285697128|0.04547827|0.396015777	0.017655432
TNXB	rs9267795|rs204883	6:32041153-32115334 (-1)	T2D	NGF	rs11466111	1:115285904-115338770 (-1)	HTN	0.303028	1,0,0,1	0.217017	1,1,1,1	0.457583	0.201505631969208,-0.100715747251718,-0.100715747251718,0.23053835131214	0.271633	0.04060451971531,0.0101436617444719,0.0101436617444719,0.0531479314257197	0.383246	(-inf, -5]	0.014758085|0.380860308	0.017655432
HLA-DQA1	rs707952|rs707951	6:32628179-32647062 (1)	T2D	NPR1	rs35479618	1:153678688-153693992 (1)	HTN	0.0663769	1,0,0,1	0.0666618	1,1,1,1	0.0730021	0.201505631969208,-0.100715747251718,-0.100715747251718,0.23053835131214	0.0508053	0.04060451971531,0.0101436617444719,0.0101436617444719,0.0531479314257197	0.104715	(-inf, -5]	0.236202014|0.671659673	0.01734998
MICB	rs3134900|rs1051788|rs1065076	6:31494881-31511124 (1)	T2D	NPR1	rs35479618	1:153678688-153693992 (1)	HTN	0.247606	1,0,0,1	0.183731	1,1,1,1	0.407207	0.201505631969208,-0.100715747251718,-0.100715747251718,0.23053835131214	0.236373	0.04060451971531,0.0101436617444719,0.0101436617444719,0.0531479314257197	0.344319	(-inf, -5]	0.144736881|0.307194437|0.728951231	0.01734998
PRRC2A	rs1046089|rs11229|rs10885	6:31620715-31637771 (1)	T2D	NPR1	rs35479618	1:153678688-153693992 (1)	HTN	0.456921	1,0,0,1	0.333252	1,1,1,1	0.569004	0.201505631969208,-0.100715747251718,-0.100715747251718,0.23053835131214	0.390769	0.04060451971531,0.0101436617444719,0.0101436617444719,0.0531479314257197	0.533617	(-inf, -5]	0.359567622|0.197922629|0.197548969	0.01734998
TAP2	rs241447|rs4148876	6:32821833-32838739 (-1)	T2D	NPR1	rs35479618	1:153678688-153693992 (1)	HTN	0.204534	1,0,0,1	0.677864	1,1,1,1	0.0509105	0.201505631969208,-0.100715747251718,-0.100715747251718,0.23053835131214	0.259845	0.04060451971531,0.0101436617444719,0.0101436617444719,0.0531479314257197	0.101727	(-inf, -5]	0.24526475|0.070044928	0.01734998
HLA-DQB1	rs1130399|rs1130398|rs9274407	6:32659467-32668383 (-1)	T2D	NPR1	rs35479618	1:153678688-153693992 (1)	HTN	0.515278	1,0,0,1	0.635301	1,1,1,1	0.360224	0.201505631969208,-0.100715747251718,-0.100715747251718,0.23053835131214	0.518398	0.04060451971531,0.0101436617444719,0.0101436617444719,0.0531479314257197	0.571931	(-inf, -5]	0.178619831|0.355401017|0.831615783	0.01734998
NOTCH4	rs9267835|rs520692|rs8192585|rs915894	6:32194843-32224067 (-1)	T2D	NPR1	rs35479618	1:153678688-153693992 (1)	HTN	0.947929	1,0,0,1	0.979737	1,1,1,1	0.880512	0.201505631969208,-0.100715747251718,-0.100715747251718,0.23053835131214	0.966521	0.04060451971531,0.0101436617444719,0.0101436617444719,0.0531479314257197	0.958887	(-inf, -5]	0.013887694|0.285697128|0.04547827|0.396015777	0.01734998
TNXB	rs9267795|rs204883	6:32041153-32115334 (-1)	T2D	NPR1	rs35479618	1:153678688-153693992 (1)	HTN	0.701901	1,0,0,1	0.643827	1,1,1,1	0.644986	0.201505631969208,-0.100715747251718,-0.100715747251718,0.23053835131214	0.661792	0.04060451971531,0.0101436617444719,0.0101436617444719,0.0531479314257197	0.837507	(-inf, -5]	0.014758085|0.380860308	0.01734998
HLA-DQA1	rs707952|rs707951	6:32628179-32647062 (1)	T2D	OR10AD1	rs11168459	12:48202339-48203292 (-1)	HTN	0.347255	1,0,0,1	0.258651	1,1,1,1	0.487516	0.201505631969208,-0.100715747251718,-0.100715747251718,0.23053835131214	0.311811	0.04060451971531,0.0101436617444719,0.0101436617444719,0.0531479314257197	0.439599	(-inf, -5]	0.236202014|0.671659673	0.213129995
MICB	rs3134900|rs1051788|rs1065076	6:31494881-31511124 (1)	T2D	OR10AD1	rs11168459	12:48202339-48203292 (-1)	HTN	0.638911	1,0,0,1	0.868783	1,1,1,1	0.409899	0.201505631969208,-0.100715747251718,-0.100715747251718,0.23053835131214	0.709559	0.04060451971531,0.0101436617444719,0.0101436617444719,0.0531479314257197	0.632327	(-inf, -5]	0.144736881|0.307194437|0.728951231	0.213129995
PRRC2A	rs1046089|rs11229|rs10885	6:31620715-31637771 (1)	T2D	OR10AD1	rs11168459	12:48202339-48203292 (-1)	HTN	0.734526	1,0,0,1	0.719614	1,1,1,1	0.695391	0.201505631969208,-0.100715747251718,-0.100715747251718,0.23053835131214	0.781044	0.04060451971531,0.0101436617444719,0.0101436617444719,0.0531479314257197	0.863085	(-inf, -5]	0.359567622|0.197922629|0.197548969	0.213129995
TAP2	rs241447|rs4148876	6:32821833-32838739 (-1)	T2D	OR10AD1	rs11168459	12:48202339-48203292 (-1)	HTN	0.862717	1,0,0,1	0.702362	1,1,1,1	0.917679	0.201505631969208,-0.100715747251718,-0.100715747251718,0.23053835131214	0.838063	0.04060451971531,0.0101436617444719,0.0101436617444719,0.0531479314257197	0.865145	(-inf, -5]	0.24526475|0.070044928	0.213129995
HLA-DQB1	rs1130399|rs1130398|rs9274407	6:32659467-32668383 (-1)	T2D	OR10AD1	rs11168459	12:48202339-48203292 (-1)	HTN	0.728813	1,0,0,1	0.568781	1,1,1,1	0.831062	0.201505631969208,-0.100715747251718,-0.100715747251718,0.23053835131214	0.697337	0.04060451971531,0.0101436617444719,0.0101436617444719,0.0531479314257197	0.788419	(-inf, -5]	0.178619831|0.355401017|0.831615783	0.213129995
NOTCH4	rs9267835|rs520692|rs8192585|rs915894	6:32194843-32224067 (-1)	T2D	OR10AD1	rs11168459	12:48202339-48203292 (-1)	HTN	0.348065	1,0,0,1	0.660672	1,1,1,1	0.135869	0.201505631969208,-0.100715747251718,-0.100715747251718,0.23053835131214	0.382384	0.04060451971531,0.0101436617444719,0.0101436617444719,0.0531479314257197	0.262217	(-inf, -5]	0.013887694|0.285697128|0.04547827|0.396015777	0.213129995
TNXB	rs9267795|rs204883	6:32041153-32115334 (-1)	T2D	OR10AD1	rs11168459	12:48202339-48203292 (-1)	HTN	0.331559	1,0,0,1	0.289169	1,1,1,1	0.402818	0.201505631969208,-0.100715747251718,-0.100715747251718,0.23053835131214	0.344896	0.04060451971531,0.0101436617444719,0.0101436617444719,0.0531479314257197	0.468294	(-inf, -5]	0.014758085|0.380860308	0.213129995
HLA-DQA1	rs707952|rs707951	6:32628179-32647062 (1)	T2D	OR4C5	rs10838881	11:48365485-48366465 (-1)	HTN	0.535736	1,0,0,1	0.492597	1,1,1,1	0.543088	0.201505631969208,-0.100715747251718,-0.100715747251718,0.23053835131214	0.53035	0.04060451971531,0.0101436617444719,0.0101436617444719,0.0531479314257197	0.699429	(-inf, -5]	0.236202014|0.671659673	0.142763304
MICB	rs3134900|rs1051788|rs1065076	6:31494881-31511124 (1)	T2D	OR4C5	rs10838881	11:48365485-48366465 (-1)	HTN	0.0590313	1,0,0,1	0.0381478	1,1,1,1	0.152237	0.201505631969208,-0.100715747251718,-0.100715747251718,0.23053835131214	0.047463	0.04060451971531,0.0101436617444719,0.0101436617444719,0.0531479314257197	0.0757917	(-inf, -5]	0.144736881|0.307194437|0.728951231	0.142763304
PRRC2A	rs1046089|rs11229|rs10885	6:31620715-31637771 (1)	T2D	OR4C5	rs10838881	11:48365485-48366465 (-1)	HTN	0.169123	1,0,0,1	0.125861	1,1,1,1	0.296905	0.201505631969208,-0.100715747251718,-0.100715747251718,0.23053835131214	0.155843	0.04060451971531,0.0101436617444719,0.0101436617444719,0.0531479314257197	0.239554	(-inf, -5]	0.359567622|0.197922629|0.197548969	0.142763304
TAP2	rs241447|rs4148876	6:32821833-32838739 (-1)	T2D	OR4C5	rs10838881	11:48365485-48366465 (-1)	HTN	0.119857	1,0,0,1	0.0928854	1,1,1,1	0.231439	0.201505631969208,-0.100715747251718,-0.100715747251718,0.23053835131214	0.119121	0.04060451971531,0.0101436617444719,0.0101436617444719,0.0531479314257197	0.177275	(-inf, -5]	0.24526475|0.070044928	0.142763304
HLA-DQB1	rs1130399|rs1130398|rs9274407	6:32659467-32668383 (-1)	T2D	OR4C5	rs10838881	11:48365485-48366465 (-1)	HTN	0.0722467	1,0,0,1	0.0794125	1,1,1,1	0.0686147	0.201505631969208,-0.100715747251718,-0.100715747251718,0.23053835131214	0.0565016	0.04060451971531,0.0101436617444719,0.0101436617444719,0.0531479314257197	0.10918	(-inf, -5]	0.178619831|0.355401017|0.831615783	0.142763304
NOTCH4	rs9267835|rs520692|rs8192585|rs915894	6:32194843-32224067 (-1)	T2D	OR4C5	rs10838881	11:48365485-48366465 (-1)	HTN	0.402306	1,0,0,1	0.627424	1,1,1,1	0.197657	0.201505631969208,-0.100715747251718,-0.100715747251718,0.23053835131214	0.402357	0.04060451971531,0.0101436617444719,0.0101436617444719,0.0531479314257197	0.352627	(-inf, -5]	0.013887694|0.285697128|0.04547827|0.396015777	0.142763304
TNXB	rs9267795|rs204883	6:32041153-32115334 (-1)	T2D	OR4C5	rs10838881	11:48365485-48366465 (-1)	HTN	0.197857	1,0,0,1	0.216975	1,1,1,1	0.166983	0.201505631969208,-0.100715747251718,-0.100715747251718,0.23053835131214	0.170252	0.04060451971531,0.0101436617444719,0.0101436617444719,0.0531479314257197	0.314342	(-inf, -5]	0.014758085|0.380860308	0.142763304
HLA-DQA1	rs707952|rs707951	6:32628179-32647062 (1)	T2D	OR4X1	rs16905753	11:48263861-48264778 (1)	HTN	0.571948	1,0,0,1	0.531789	1,1,1,1	0.565996	0.201505631969208,-0.100715747251718,-0.100715747251718,0.23053835131214	0.567354	0.04060451971531,0.0101436617444719,0.0101436617444719,0.0531479314257197	0.732332	(-inf, -5]	0.236202014|0.671659673	0.142920479
MICB	rs3134900|rs1051788|rs1065076	6:31494881-31511124 (1)	T2D	OR4X1	rs16905753	11:48263861-48264778 (1)	HTN	0.0582569	1,0,0,1	0.0376599	1,1,1,1	0.150568	0.201505631969208,-0.100715747251718,-0.100715747251718,0.23053835131214	0.0468295	0.04060451971531,0.0101436617444719,0.0101436617444719,0.0531479314257197	0.0767498	(-inf, -5]	0.144736881|0.307194437|0.728951231	0.142920479
PRRC2A	rs1046089|rs11229|rs10885	6:31620715-31637771 (1)	T2D	OR4X1	rs16905753	11:48263861-48264778 (1)	HTN	0.189682	1,0,0,1	0.140671	1,1,1,1	0.32327	0.201505631969208,-0.100715747251718,-0.100715747251718,0.23053835131214	0.174854	0.04060451971531,0.0101436617444719,0.0101436617444719,0.0531479314257197	0.262097	(-inf, -5]	0.359567622|0.197922629|0.197548969	0.142920479
TAP2	rs241447|rs4148876	6:32821833-32838739 (-1)	T2D	OR4X1	rs16905753	11:48263861-48264778 (1)	HTN	0.108303	1,0,0,1	0.0840637	1,1,1,1	0.214655	0.201505631969208,-0.100715747251718,-0.100715747251718,0.23053835131214	0.10785	0.04060451971531,0.0101436617444719,0.0101436617444719,0.0531479314257197	0.159393	(-inf, -5]	0.24526475|0.070044928	0.142920479
HLA-DQB1	rs1130399|rs1130398|rs9274407	6:32659467-32668383 (-1)	T2D	OR4X1	rs16905753	11:48263861-48264778 (1)	HTN	0.0694896	1,0,0,1	0.0766349	1,1,1,1	0.0660708	0.201505631969208,-0.100715747251718,-0.100715747251718,0.23053835131214	0.0543721	0.04060451971531,0.0101436617444719,0.0101436617444719,0.0531479314257197	0.113085	(-inf, -5]	0.178619831|0.355401017|0.831615783	0.142920479
NOTCH4	rs9267835|rs520692|rs8192585|rs915894	6:32194843-32224067 (-1)	T2D	OR4X1	rs16905753	11:48263861-48264778 (1)	HTN	0.398407	1,0,0,1	0.622852	1,1,1,1	0.194823	0.201505631969208,-0.100715747251718,-0.100715747251718,0.23053835131214	0.397499	0.04060451971531,0.0101436617444719,0.0101436617444719,0.0531479314257197	0.350731	(-inf, -5]	0.013887694|0.285697128|0.04547827|0.396015777	0.142920479
TNXB	rs9267795|rs204883	6:32041153-32115334 (-1)	T2D	OR4X1	rs16905753	11:48263861-48264778 (1)	HTN	0.186839	1,0,0,1	0.205224	1,1,1,1	0.158769	0.201505631969208,-0.100715747251718,-0.100715747251718,0.23053835131214	0.160246	0.04060451971531,0.0101436617444719,0.0101436617444719,0.0531479314257197	0.281929	(-inf, -5]	0.014758085|0.380860308	0.142920479
HLA-DQA1	rs707952|rs707951	6:32628179-32647062 (1)	T2D	OR5B2	rs10466659	11:58421238-58428121 (-1)	HTN	0.726668	1,0,0,1	0.885881	1,1,1,1	0.559643	0.201505631969208,-0.100715747251718,-0.100715747251718,0.23053835131214	0.810963	0.04060451971531,0.0101436617444719,0.0101436617444719,0.0531479314257197	0.765153	(-inf, -5]	0.236202014|0.671659673	0.212975786
MICB	rs3134900|rs1051788|rs1065076	6:31494881-31511124 (1)	T2D	OR5B2	rs10466659	11:58421238-58428121 (-1)	HTN	0.976511	1,0,0,1	0.979992	1,1,1,1	0.949201	0.201505631969208,-0.100715747251718,-0.100715747251718,0.23053835131214	0.985919	0.04060451971531,0.0101436617444719,0.0101436617444719,0.0531479314257197	0.987712	(-inf, -5]	0.144736881|0.307194437|0.728951231	0.212975786
PRRC2A	rs1046089|rs11229|rs10885	6:31620715-31637771 (1)	T2D	OR5B2	rs10466659	11:58421238-58428121 (-1)	HTN	0.997253	1,0,0,1	0.996154	1,1,1,1	0.993565	0.201505631969208,-0.100715747251718,-0.100715747251718,0.23053835131214	0.998192	0.04060451971531,0.0101436617444719,0.0101436617444719,0.0531479314257197	0.998756	(-inf, -5]	0.359567622|0.197922629|0.197548969	0.212975786
TAP2	rs241447|rs4148876	6:32821833-32838739 (-1)	T2D	OR5B2	rs10466659	11:58421238-58428121 (-1)	HTN	0.95426	1,0,0,1	0.813968	1,1,1,1	0.981003	0.201505631969208,-0.100715747251718,-0.100715747251718,0.23053835131214	0.935691	0.04060451971531,0.0101436617444719,0.0101436617444719,0.0531479314257197	0.937641	(-inf, -5]	0.24526475|0.070044928	0.212975786
HLA-DQB1	rs1130399|rs1130398|rs9274407	6:32659467-32668383 (-1)	T2D	OR5B2	rs10466659	11:58421238-58428121 (-1)	HTN	0.679371	1,0,0,1	0.886018	1,1,1,1	0.426077	0.201505631969208,-0.100715747251718,-0.100715747251718,0.23053835131214	0.70004	0.04060451971531,0.0101436617444719,0.0101436617444719,0.0531479314257197	0.648434	(-inf, -5]	0.178619831|0.355401017|0.831615783	0.212975786
NOTCH4	rs9267835|rs520692|rs8192585|rs915894	6:32194843-32224067 (-1)	T2D	OR5B2	rs10466659	11:58421238-58428121 (-1)	HTN	0.864114	1,0,0,1	0.784424	1,1,1,1	0.856462	0.201505631969208,-0.100715747251718,-0.100715747251718,0.23053835131214	0.842791	0.04060451971531,0.0101436617444719,0.0101436617444719,0.0531479314257197	0.923948	(-inf, -5]	0.013887694|0.285697128|0.04547827|0.396015777	0.212975786
TNXB	rs9267795|rs204883	6:32041153-32115334 (-1)	T2D	OR5B2	rs10466659	11:58421238-58428121 (-1)	HTN	0.0207419	1,0,0,1	0.0226599	1,1,1,1	0.0369269	0.201505631969208,-0.100715747251718,-0.100715747251718,0.23053835131214	0.0256518	0.04060451971531,0.0101436617444719,0.0101436617444719,0.0531479314257197	0.0438704	(-inf, -5]	0.014758085|0.380860308	0.212975786
HLA-DQA1	rs707952|rs707951	6:32628179-32647062 (1)	T2D	OR5D13	rs11230983	11:55773438-55774382 (1)	HTN	0.666685	1,0,0,1	0.567238	1,1,1,1	0.721628	0.201505631969208,-0.100715747251718,-0.100715747251718,0.23053835131214	0.670236	0.04060451971531,0.0101436617444719,0.0101436617444719,0.0531479314257197	0.779261	(-inf, -5]	0.236202014|0.671659673	0.12988983
MICB	rs3134900|rs1051788|rs1065076	6:31494881-31511124 (1)	T2D	OR5D13	rs11230983	11:55773438-55774382 (1)	HTN	0.434696	1,0,0,1	0.298868	1,1,1,1	0.618597	0.201505631969208,-0.100715747251718,-0.100715747251718,0.23053835131214	0.374611	0.04060451971531,0.0101436617444719,0.0101436617444719,0.0531479314257197	0.506874	(-inf, -5]	0.144736881|0.307194437|0.728951231	0.12988983
PRRC2A	rs1046089|rs11229|rs10885	6:31620715-31637771 (1)	T2D	OR5D13	rs11230983	11:55773438-55774382 (1)	HTN	0.377594	1,0,0,1	0.306519	1,1,1,1	0.452407	0.201505631969208,-0.100715747251718,-0.100715747251718,0.23053835131214	0.348892	0.04060451971531,0.0101436617444719,0.0101436617444719,0.0531479314257197	0.50501	(-inf, -5]	0.359567622|0.197922629|0.197548969	0.12988983
TAP2	rs241447|rs4148876	6:32821833-32838739 (-1)	T2D	OR5D13	rs11230983	11:55773438-55774382 (1)	HTN	0.112607	1,0,0,1	0.0878154	1,1,1,1	0.219236	0.201505631969208,-0.100715747251718,-0.100715747251718,0.23053835131214	0.11218	0.04060451971531,0.0101436617444719,0.0101436617444719,0.0531479314257197	0.175077	(-inf, -5]	0.24526475|0.070044928	0.12988983
HLA-DQB1	rs1130399|rs1130398|rs9274407	6:32659467-32668383 (-1)	T2D	OR5D13	rs11230983	11:55773438-55774382 (1)	HTN	0.641888	1,0,0,1	0.629044	1,1,1,1	0.564338	0.201505631969208,-0.100715747251718,-0.100715747251718,0.23053835131214	0.595579	0.04060451971531,0.0101436617444719,0.0101436617444719,0.0531479314257197	0.772319	(-inf, -5]	0.178619831|0.355401017|0.831615783	0.12988983
NOTCH4	rs9267835|rs520692|rs8192585|rs915894	6:32194843-32224067 (-1)	T2D	OR5D13	rs11230983	11:55773438-55774382 (1)	HTN	0.439338	1,0,0,1	0.538168	1,1,1,1	0.327957	0.201505631969208,-0.100715747251718,-0.100715747251718,0.23053835131214	0.46426	0.04060451971531,0.0101436617444719,0.0101436617444719,0.0531479314257197	0.539546	(-inf, -5]	0.013887694|0.285697128|0.04547827|0.396015777	0.12988983
TNXB	rs9267795|rs204883	6:32041153-32115334 (-1)	T2D	OR5D13	rs11230983	11:55773438-55774382 (1)	HTN	0.715505	1,0,0,1	0.647274	1,1,1,1	0.664699	0.201505631969208,-0.100715747251718,-0.100715747251718,0.23053835131214	0.675962	0.04060451971531,0.0101436617444719,0.0101436617444719,0.0531479314257197	0.834364	(-inf, -5]	0.014758085|0.380860308	0.12988983
HLA-DQA1	rs707952|rs707951	6:32628179-32647062 (1)	T2D	OR5W2	rs12419022	11:55913650-55914582 (-1)	HTN	0.646818	1,0,0,1	0.570211	1,1,1,1	0.683822	0.201505631969208,-0.100715747251718,-0.100715747251718,0.23053835131214	0.66146	0.04060451971531,0.0101436617444719,0.0101436617444719,0.0531479314257197	0.774083	(-inf, -5]	0.236202014|0.671659673	0.129781587
MICB	rs3134900|rs1051788|rs1065076	6:31494881-31511124 (1)	T2D	OR5W2	rs12419022	11:55913650-55914582 (-1)	HTN	0.493129	1,0,0,1	0.342466	1,1,1,1	0.66815	0.201505631969208,-0.100715747251718,-0.100715747251718,0.23053835131214	0.42693	0.04060451971531,0.0101436617444719,0.0101436617444719,0.0531479314257197	0.537695	(-inf, -5]	0.144736881|0.307194437|0.728951231	0.129781587
PRRC2A	rs1046089|rs11229|rs10885	6:31620715-31637771 (1)	T2D	OR5W2	rs12419022	11:55913650-55914582 (-1)	HTN	0.402303	1,0,0,1	0.323915	1,1,1,1	0.48159	0.201505631969208,-0.100715747251718,-0.100715747251718,0.23053835131214	0.374575	0.04060451971531,0.0101436617444719,0.0101436617444719,0.0531479314257197	0.529756	(-inf, -5]	0.359567622|0.197922629|0.197548969	0.129781587
TAP2	rs241447|rs4148876	6:32821833-32838739 (-1)	T2D	OR5W2	rs12419022	11:55913650-55914582 (-1)	HTN	0.0913042	1,0,0,1	0.0719187	1,1,1,1	0.185984	0.201505631969208,-0.100715747251718,-0.100715747251718,0.23053835131214	0.0918304	0.04060451971531,0.0101436617444719,0.0101436617444719,0.0531479314257197	0.145224	(-inf, -5]	0.24526475|0.070044928	0.129781587
HLA-DQB1	rs1130399|rs1130398|rs9274407	6:32659467-32668383 (-1)	T2D	OR5W2	rs12419022	11:55913650-55914582 (-1)	HTN	0.600237	1,0,0,1	0.601549	1,1,1,1	0.517383	0.201505631969208,-0.100715747251718,-0.100715747251718,0.23053835131214	0.559203	0.04060451971531,0.0101436617444719,0.0101436617444719,0.0531479314257197	0.735685	(-inf, -5]	0.178619831|0.355401017|0.831615783	0.129781587
NOTCH4	rs9267835|rs520692|rs8192585|rs915894	6:32194843-32224067 (-1)	T2D	OR5W2	rs12419022	11:55913650-55914582 (-1)	HTN	0.425357	1,0,0,1	0.544353	1,1,1,1	0.304551	0.201505631969208,-0.100715747251718,-0.100715747251718,0.23053835131214	0.460547	0.04060451971531,0.0101436617444719,0.0101436617444719,0.0531479314257197	0.499851	(-inf, -5]	0.013887694|0.285697128|0.04547827|0.396015777	0.129781587
TNXB	rs9267795|rs204883	6:32041153-32115334 (-1)	T2D	OR5W2	rs12419022	11:55913650-55914582 (-1)	HTN	0.706039	1,0,0,1	0.657614	1,1,1,1	0.641108	0.201505631969208,-0.100715747251718,-0.100715747251718,0.23053835131214	0.670582	0.04060451971531,0.0101436617444719,0.0101436617444719,0.0531479314257197	0.827926	(-inf, -5]	0.014758085|0.380860308	0.129781587
HLA-DQA1	rs707952|rs707951	6:32628179-32647062 (1)	T2D	OR8H2	rs28681529	11:56103687-56107658 (1)	HTN	0.251022	1,0,0,1	0.23471	1,1,1,1	0.307278	0.201505631969208,-0.100715747251718,-0.100715747251718,0.23053835131214	0.260868	0.04060451971531,0.0101436617444719,0.0101436617444719,0.0531479314257197	0.401811	(-inf, -5]	0.236202014|0.671659673	0.215647751
MICB	rs3134900|rs1051788|rs1065076	6:31494881-31511124 (1)	T2D	OR8H2	rs28681529	11:56103687-56107658 (1)	HTN	0.352556	1,0,0,1	0.252903	1,1,1,1	0.488487	0.201505631969208,-0.100715747251718,-0.100715747251718,0.23053835131214	0.289199	0.04060451971531,0.0101436617444719,0.0101436617444719,0.0531479314257197	0.431959	(-inf, -5]	0.144736881|0.307194437|0.728951231	0.215647751
PRRC2A	rs1046089|rs11229|rs10885	6:31620715-31637771 (1)	T2D	OR8H2	rs28681529	11:56103687-56107658 (1)	HTN	0.47397	1,0,0,1	0.362466	1,1,1,1	0.576383	0.201505631969208,-0.100715747251718,-0.100715747251718,0.23053835131214	0.43712	0.04060451971531,0.0101436617444719,0.0101436617444719,0.0531479314257197	0.569915	(-inf, -5]	0.359567622|0.197922629|0.197548969	0.215647751
TAP2	rs241447|rs4148876	6:32821833-32838739 (-1)	T2D	OR8H2	rs28681529	11:56103687-56107658 (1)	HTN	0.0771869	1,0,0,1	0.0558582	1,1,1,1	0.177324	0.201505631969208,-0.100715747251718,-0.100715747251718,0.23053835131214	0.0718535	0.04060451971531,0.0101436617444719,0.0101436617444719,0.0531479314257197	0.117071	(-inf, -5]	0.24526475|0.070044928	0.215647751
HLA-DQB1	rs1130399|rs1130398|rs9274407	6:32659467-32668383 (-1)	T2D	OR8H2	rs28681529	11:56103687-56107658 (1)	HTN	0.201632	1,0,0,1	0.148443	1,1,1,1	0.30819	0.201505631969208,-0.100715747251718,-0.100715747251718,0.23053835131214	0.161782	0.04060451971531,0.0101436617444719,0.0101436617444719,0.0531479314257197	0.281341	(-inf, -5]	0.178619831|0.355401017|0.831615783	0.215647751
NOTCH4	rs9267835|rs520692|rs8192585|rs915894	6:32194843-32224067 (-1)	T2D	OR8H2	rs28681529	11:56103687-56107658 (1)	HTN	0.3529	1,0,0,1	0.261471	1,1,1,1	0.520207	0.201505631969208,-0.100715747251718,-0.100715747251718,0.23053835131214	0.330983	0.04060451971531,0.0101436617444719,0.0101436617444719,0.0531479314257197	0.453076	(-inf, -5]	0.013887694|0.285697128|0.04547827|0.396015777	0.215647751
TNXB	rs9267795|rs204883	6:32041153-32115334 (-1)	T2D	OR8H2	rs28681529	11:56103687-56107658 (1)	HTN	0.301377	1,0,0,1	0.226068	1,1,1,1	0.397553	0.201505631969208,-0.100715747251718,-0.100715747251718,0.23053835131214	0.249433	0.04060451971531,0.0101436617444719,0.0101436617444719,0.0531479314257197	0.404134	(-inf, -5]	0.014758085|0.380860308	0.215647751
HLA-DQA1	rs707952|rs707951	6:32628179-32647062 (1)	T2D	OR8J1	rs7928704	11:56354291-56361511 (1)	HTN	0.585777	1,0,0,1	0.472952	1,1,1,1	0.692261	0.201505631969208,-0.100715747251718,-0.100715747251718,0.23053835131214	0.566912	0.04060451971531,0.0101436617444719,0.0101436617444719,0.0531479314257197	0.692614	(-inf, -5]	0.236202014|0.671659673	0.873843804
MICB	rs3134900|rs1051788|rs1065076	6:31494881-31511124 (1)	T2D	OR8J1	rs7928704	11:56354291-56361511 (1)	HTN	0.549616	1,0,0,1	0.404327	1,1,1,1	0.699638	0.201505631969208,-0.100715747251718,-0.100715747251718,0.23053835131214	0.480504	0.04060451971531,0.0101436617444719,0.0101436617444719,0.0531479314257197	0.623097	(-inf, -5]	0.144736881|0.307194437|0.728951231	0.873843804
PRRC2A	rs1046089|rs11229|rs10885	6:31620715-31637771 (1)	T2D	OR8J1	rs7928704	11:56354291-56361511 (1)	HTN	0.306286	1,0,0,1	0.243921	1,1,1,1	0.406415	0.201505631969208,-0.100715747251718,-0.100715747251718,0.23053835131214	0.278706	0.04060451971531,0.0101436617444719,0.0101436617444719,0.0531479314257197	0.41109	(-inf, -5]	0.359567622|0.197922629|0.197548969	0.873843804
TAP2	rs241447|rs4148876	6:32821833-32838739 (-1)	T2D	OR8J1	rs7928704	11:56354291-56361511 (1)	HTN	0.165871	1,0,0,1	0.131194	1,1,1,1	0.283499	0.201505631969208,-0.100715747251718,-0.100715747251718,0.23053835131214	0.162242	0.04060451971531,0.0101436617444719,0.0101436617444719,0.0531479314257197	0.250668	(-inf, -5]	0.24526475|0.070044928	0.873843804
HLA-DQB1	rs1130399|rs1130398|rs9274407	6:32659467-32668383 (-1)	T2D	OR8J1	rs7928704	11:56354291-56361511 (1)	HTN	0.83822	1,0,0,1	0.767861	1,1,1,1	0.817044	0.201505631969208,-0.100715747251718,-0.100715747251718,0.23053835131214	0.798964	0.04060451971531,0.0101436617444719,0.0101436617444719,0.0531479314257197	0.912426	(-inf, -5]	0.178619831|0.355401017|0.831615783	0.873843804
NOTCH4	rs9267835|rs520692|rs8192585|rs915894	6:32194843-32224067 (-1)	T2D	OR8J1	rs7928704	11:56354291-56361511 (1)	HTN	0.605548	1,0,0,1	0.586978	1,1,1,1	0.580345	0.201505631969208,-0.100715747251718,-0.100715747251718,0.23053835131214	0.600263	0.04060451971531,0.0101436617444719,0.0101436617444719,0.0531479314257197	0.77037	(-inf, -5]	0.013887694|0.285697128|0.04547827|0.396015777	0.873843804
TNXB	rs9267795|rs204883	6:32041153-32115334 (-1)	T2D	OR8J1	rs7928704	11:56354291-56361511 (1)	HTN	0.866428	1,0,0,1	0.806601	1,1,1,1	0.822474	0.201505631969208,-0.100715747251718,-0.100715747251718,0.23053835131214	0.845972	0.04060451971531,0.0101436617444719,0.0101436617444719,0.0531479314257197	0.931052	(-inf, -5]	0.014758085|0.380860308	0.873843804
HLA-DQA1	rs707952|rs707951	6:32628179-32647062 (1)	T2D	OR9G4	rs11228763	11:56741223-56748697 (-1)	HTN	0.402092	1,0,0,1	0.353173	1,1,1,1	0.483484	0.201505631969208,-0.100715747251718,-0.100715747251718,0.23053835131214	0.424041	0.04060451971531,0.0101436617444719,0.0101436617444719,0.0531479314257197	0.567665	(-inf, -5]	0.236202014|0.671659673	0.092153141
MICB	rs3134900|rs1051788|rs1065076	6:31494881-31511124 (1)	T2D	OR9G4	rs11228763	11:56741223-56748697 (-1)	HTN	0.963991	1,0,0,1	0.916732	1,1,1,1	0.950895	0.201505631969208,-0.100715747251718,-0.100715747251718,0.23053835131214	0.95373	0.04060451971531,0.0101436617444719,0.0101436617444719,0.0531479314257197	0.974663	(-inf, -5]	0.144736881|0.307194437|0.728951231	0.092153141
PRRC2A	rs1046089|rs11229|rs10885	6:31620715-31637771 (1)	T2D	OR9G4	rs11228763	11:56741223-56748697 (-1)	HTN	0.537743	1,0,0,1	0.469836	1,1,1,1	0.533226	0.201505631969208,-0.100715747251718,-0.100715747251718,0.23053835131214	0.492601	0.04060451971531,0.0101436617444719,0.0101436617444719,0.0531479314257197	0.688152	(-inf, -5]	0.359567622|0.197922629|0.197548969	0.092153141
TAP2	rs241447|rs4148876	6:32821833-32838739 (-1)	T2D	OR9G4	rs11228763	11:56741223-56748697 (-1)	HTN	0.246979	1,0,0,1	0.254881	1,1,1,1	0.284759	0.201505631969208,-0.100715747251718,-0.100715747251718,0.23053835131214	0.287213	0.04060451971531,0.0101436617444719,0.0101436617444719,0.0531479314257197	0.414042	(-inf, -5]	0.24526475|0.070044928	0.092153141
HLA-DQB1	rs1130399|rs1130398|rs9274407	6:32659467-32668383 (-1)	T2D	OR9G4	rs11228763	11:56741223-56748697 (-1)	HTN	0.72332	1,0,0,1	0.710048	1,1,1,1	0.697333	0.201505631969208,-0.100715747251718,-0.100715747251718,0.23053835131214	0.770501	0.04060451971531,0.0101436617444719,0.0101436617444719,0.0531479314257197	0.874523	(-inf, -5]	0.178619831|0.355401017|0.831615783	0.092153141
NOTCH4	rs9267835|rs520692|rs8192585|rs915894	6:32194843-32224067 (-1)	T2D	OR9G4	rs11228763	11:56741223-56748697 (-1)	HTN	0.458178	1,0,0,1	0.429682	1,1,1,1	0.500925	0.201505631969208,-0.100715747251718,-0.100715747251718,0.23053835131214	0.486149	0.04060451971531,0.0101436617444719,0.0101436617444719,0.0531479314257197	0.637417	(-inf, -5]	0.013887694|0.285697128|0.04547827|0.396015777	0.092153141
TNXB	rs9267795|rs204883	6:32041153-32115334 (-1)	T2D	OR9G4	rs11228763	11:56741223-56748697 (-1)	HTN	0.955653	1,0,0,1	0.985793	1,1,1,1	0.90769	0.201505631969208,-0.100715747251718,-0.100715747251718,0.23053835131214	0.967133	0.04060451971531,0.0101436617444719,0.0101436617444719,0.0531479314257197	0.974359	(-inf, -5]	0.014758085|0.380860308	0.092153141
HLA-DQA1	rs707952|rs707951	6:32628179-32647062 (1)	T2D	PRDM16	rs2493292	1:3069168-3438621 (1)	HTN	0.995956	1,0,0,1	0.992063	1,1,1,1	0.990874	0.201505631969208,-0.100715747251718,-0.100715747251718,0.23053835131214	0.996753	0.04060451971531,0.0101436617444719,0.0101436617444719,0.0531479314257197	0.998307	(-inf, -5]	0.236202014|0.671659673	0.139292122
MICB	rs3134900|rs1051788|rs1065076	6:31494881-31511124 (1)	T2D	PRDM16	rs2493292	1:3069168-3438621 (1)	HTN	0.934702	1,0,0,1	0.878476	1,1,1,1	0.913544	0.201505631969208,-0.100715747251718,-0.100715747251718,0.23053835131214	0.916224	0.04060451971531,0.0101436617444719,0.0101436617444719,0.0531479314257197	0.962566	(-inf, -5]	0.144736881|0.307194437|0.728951231	0.139292122
PRRC2A	rs1046089|rs11229|rs10885	6:31620715-31637771 (1)	T2D	PRDM16	rs2493292	1:3069168-3438621 (1)	HTN	0.71721	1,0,0,1	0.524813	1,1,1,1	0.841341	0.201505631969208,-0.100715747251718,-0.100715747251718,0.23053835131214	0.676585	0.04060451971531,0.0101436617444719,0.0101436617444719,0.0531479314257197	0.727269	(-inf, -5]	0.359567622|0.197922629|0.197548969	0.139292122
TAP2	rs241447|rs4148876	6:32821833-32838739 (-1)	T2D	PRDM16	rs2493292	1:3069168-3438621 (1)	HTN	0.468562	1,0,0,1	0.699981	1,1,1,1	0.262392	0.201505631969208,-0.100715747251718,-0.100715747251718,0.23053835131214	0.484068	0.04060451971531,0.0101436617444719,0.0101436617444719,0.0531479314257197	0.458954	(-inf, -5]	0.24526475|0.070044928	0.139292122
HLA-DQB1	rs1130399|rs1130398|rs9274407	6:32659467-32668383 (-1)	T2D	PRDM16	rs2493292	1:3069168-3438621 (1)	HTN	0.938959	1,0,0,1	0.821974	1,1,1,1	0.961439	0.201505631969208,-0.100715747251718,-0.100715747251718,0.23053835131214	0.917569	0.04060451971531,0.0101436617444719,0.0101436617444719,0.0531479314257197	0.94053	(-inf, -5]	0.178619831|0.355401017|0.831615783	0.139292122
NOTCH4	rs9267835|rs520692|rs8192585|rs915894	6:32194843-32224067 (-1)	T2D	PRDM16	rs2493292	1:3069168-3438621 (1)	HTN	0.764058	1,0,0,1	0.668475	1,1,1,1	0.791783	0.201505631969208,-0.100715747251718,-0.100715747251718,0.23053835131214	0.755623	0.04060451971531,0.0101436617444719,0.0101436617444719,0.0531479314257197	0.850131	(-inf, -5]	0.013887694|0.285697128|0.04547827|0.396015777	0.139292122
TNXB	rs9267795|rs204883	6:32041153-32115334 (-1)	T2D	PRDM16	rs2493292	1:3069168-3438621 (1)	HTN	0.383409	1,0,0,1	0.423701	1,1,1,1	0.296074	0.201505631969208,-0.100715747251718,-0.100715747251718,0.23053835131214	0.351994	0.04060451971531,0.0101436617444719,0.0101436617444719,0.0531479314257197	0.485287	(-inf, -5]	0.014758085|0.380860308	0.139292122
HLA-DQA1	rs707952|rs707951	6:32628179-32647062 (1)	T2D	RAPSN	rs34312154	11:47437764-47449143 (-1)	HTN	0.411402	1,0,0,1	0.348129	1,1,1,1	0.472237	0.201505631969208,-0.100715747251718,-0.100715747251718,0.23053835131214	0.382818	0.04060451971531,0.0101436617444719,0.0101436617444719,0.0531479314257197	0.567519	(-inf, -5]	0.236202014|0.671659673	0.110345339
MICB	rs3134900|rs1051788|rs1065076	6:31494881-31511124 (1)	T2D	RAPSN	rs34312154	11:47437764-47449143 (-1)	HTN	0.00655817	1,0,0,1	0.00492902	1,1,1,1	0.0172844	0.201505631969208,-0.100715747251718,-0.100715747251718,0.23053835131214	0.00515226	0.04060451971531,0.0101436617444719,0.0101436617444719,0.0531479314257197	0.0102603	(-inf, -5]	0.144736881|0.307194437|0.728951231	0.110345339
PRRC2A	rs1046089|rs11229|rs10885	6:31620715-31637771 (1)	T2D	RAPSN	rs34312154	11:47437764-47449143 (-1)	HTN	0.0287531	1,0,0,1	0.0217525	1,1,1,1	0.0721899	0.201505631969208,-0.100715747251718,-0.100715747251718,0.23053835131214	0.0259071	0.04060451971531,0.0101436617444719,0.0101436617444719,0.0531479314257197	0.0489883	(-inf, -5]	0.359567622|0.197922629|0.197548969	0.110345339
TAP2	rs241447|rs4148876	6:32821833-32838739 (-1)	T2D	RAPSN	rs34312154	11:47437764-47449143 (-1)	HTN	0.0318072	1,0,0,1	0.030144	1,1,1,1	0.0666443	0.201505631969208,-0.100715747251718,-0.100715747251718,0.23053835131214	0.0371354	0.04060451971531,0.0101436617444719,0.0101436617444719,0.0531479314257197	0.0625107	(-inf, -5]	0.24526475|0.070044928	0.110345339
HLA-DQB1	rs1130399|rs1130398|rs9274407	6:32659467-32668383 (-1)	T2D	RAPSN	rs34312154	11:47437764-47449143 (-1)	HTN	0.0373758	1,0,0,1	0.0556188	1,1,1,1	0.0235475	0.201505631969208,-0.100715747251718,-0.100715747251718,0.23053835131214	0.030329	0.04060451971531,0.0101436617444719,0.0101436617444719,0.0531479314257197	0.0512342	(-inf, -5]	0.178619831|0.355401017|0.831615783	0.110345339
NOTCH4	rs9267835|rs520692|rs8192585|rs915894	6:32194843-32224067 (-1)	T2D	RAPSN	rs34312154	11:47437764-47449143 (-1)	HTN	0.142033	1,0,0,1	0.368005	1,1,1,1	0.0480668	0.201505631969208,-0.100715747251718,-0.100715747251718,0.23053835131214	0.206965	0.04060451971531,0.0101436617444719,0.0101436617444719,0.0531479314257197	0.0998851	(-inf, -5]	0.013887694|0.285697128|0.04547827|0.396015777	0.110345339
TNXB	rs9267795|rs204883	6:32041153-32115334 (-1)	T2D	RAPSN	rs34312154	11:47437764-47449143 (-1)	HTN	0.128425	1,0,0,1	0.129344	1,1,1,1	0.131894	0.201505631969208,-0.100715747251718,-0.100715747251718,0.23053835131214	0.105948	0.04060451971531,0.0101436617444719,0.0101436617444719,0.0531479314257197	0.200756	(-inf, -5]	0.014758085|0.380860308	0.110345339
HLA-DQA1	rs707952|rs707951	6:32628179-32647062 (1)	T2D	SLC17A3	rs56027330	6:25833066-25882286 (-1)	HTN	0.612984	1,0,0,1	0.614164	1,1,1,1	0.576583	0.201505631969208,-0.100715747251718,-0.100715747251718,0.23053835131214	0.651933	0.04060451971531,0.0101436617444719,0.0101436617444719,0.0531479314257197	0.787831	(-inf, -5]	0.236202014|0.671659673	0.116332795
MICB	rs3134900|rs1051788|rs1065076	6:31494881-31511124 (1)	T2D	SLC17A3	rs56027330	6:25833066-25882286 (-1)	HTN	0.270123	1,0,0,1	0.93331	1,1,1,1	0.0592071	0.201505631969208,-0.100715747251718,-0.100715747251718,0.23053835131214	0.419874	0.04060451971531,0.0101436617444719,0.0101436617444719,0.0531479314257197	0.115471	(-inf, -5]	0.144736881|0.307194437|0.728951231	0.116332795
PRRC2A	rs1046089|rs11229|rs10885	6:31620715-31637771 (1)	T2D	SLC17A3	rs56027330	6:25833066-25882286 (-1)	HTN	0.0998205	1,0,0,1	0.169787	1,1,1,1	0.0742275	0.201505631969208,-0.100715747251718,-0.100715747251718,0.23053835131214	0.143752	0.04060451971531,0.0101436617444719,0.0101436617444719,0.0531479314257197	0.151271	(-inf, -5]	0.359567622|0.197922629|0.197548969	0.116332795
TAP2	rs241447|rs4148876	6:32821833-32838739 (-1)	T2D	SLC17A3	rs56027330	6:25833066-25882286 (-1)	HTN	0.194495	1,0,0,1	0.148014	1,1,1,1	0.324453	0.201505631969208,-0.100715747251718,-0.100715747251718,0.23053835131214	0.185058	0.04060451971531,0.0101436617444719,0.0101436617444719,0.0531479314257197	0.278877	(-inf, -5]	0.24526475|0.070044928	0.116332795
HLA-DQB1	rs1130399|rs1130398|rs9274407	6:32659467-32668383 (-1)	T2D	SLC17A3	rs56027330	6:25833066-25882286 (-1)	HTN	0.419957	1,0,0,1	0.737343	1,1,1,1	0.18534	0.201505631969208,-0.100715747251718,-0.100715747251718,0.23053835131214	0.44573	0.04060451971531,0.0101436617444719,0.0101436617444719,0.0531479314257197	0.325051	(-inf, -5]	0.178619831|0.355401017|0.831615783	0.116332795
NOTCH4	rs9267835|rs520692|rs8192585|rs915894	6:32194843-32224067 (-1)	T2D	SLC17A3	rs56027330	6:25833066-25882286 (-1)	HTN	0.473751	1,0,0,1	0.808227	1,1,1,1	0.224084	0.201505631969208,-0.100715747251718,-0.100715747251718,0.23053835131214	0.553679	0.04060451971531,0.0101436617444719,0.0101436617444719,0.0531479314257197	0.394143	(-inf, -5]	0.013887694|0.285697128|0.04547827|0.396015777	0.116332795
TNXB	rs9267795|rs204883	6:32041153-32115334 (-1)	T2D	SLC17A3	rs56027330	6:25833066-25882286 (-1)	HTN	0.0341509	1,0,0,1	0.597224	1,1,1,1	0.00110919	0.201505631969208,-0.100715747251718,-0.100715747251718,0.23053835131214	0.0687265	0.04060451971531,0.0101436617444719,0.0101436617444719,0.0531479314257197	0.00298241	(-inf, -5]	0.014758085|0.380860308	0.116332795
HLA-DQA1	rs707952|rs707951	6:32628179-32647062 (1)	T2D	SLC39A8	rs13107325	4:102251080-102431258 (-1)	HTN	0.234682	1,0,0,1	0.230356	1,1,1,1	0.290297	0.201505631969208,-0.100715747251718,-0.100715747251718,0.23053835131214	0.26558	0.04060451971531,0.0101436617444719,0.0101436617444719,0.0531479314257197	0.380532	(-inf, -5]	0.236202014|0.671659673	0.074792782
MICB	rs3134900|rs1051788|rs1065076	6:31494881-31511124 (1)	T2D	SLC39A8	rs13107325	4:102251080-102431258 (-1)	HTN	0.157887	1,0,0,1	0.126651	1,1,1,1	0.225543	0.201505631969208,-0.100715747251718,-0.100715747251718,0.23053835131214	0.127818	0.04060451971531,0.0101436617444719,0.0101436617444719,0.0531479314257197	0.238915	(-inf, -5]	0.144736881|0.307194437|0.728951231	0.074792782
PRRC2A	rs1046089|rs11229|rs10885	6:31620715-31637771 (1)	T2D	SLC39A8	rs13107325	4:102251080-102431258 (-1)	HTN	0.150825	1,0,0,1	0.11899	1,1,1,1	0.261865	0.201505631969208,-0.100715747251718,-0.100715747251718,0.23053835131214	0.147786	0.04060451971531,0.0101436617444719,0.0101436617444719,0.0531479314257197	0.229675	(-inf, -5]	0.359567622|0.197922629|0.197548969	0.074792782
TAP2	rs241447|rs4148876	6:32821833-32838739 (-1)	T2D	SLC39A8	rs13107325	4:102251080-102431258 (-1)	HTN	0.296578	1,0,0,1	0.225643	1,1,1,1	0.426315	0.201505631969208,-0.100715747251718,-0.100715747251718,0.23053835131214	0.274614	0.04060451971531,0.0101436617444719,0.0101436617444719,0.0531479314257197	0.396933	(-inf, -5]	0.24526475|0.070044928	0.074792782
HLA-DQB1	rs1130399|rs1130398|rs9274407	6:32659467-32668383 (-1)	T2D	SLC39A8	rs13107325	4:102251080-102431258 (-1)	HTN	0.128333	1,0,0,1	0.129935	1,1,1,1	0.150276	0.201505631969208,-0.100715747251718,-0.100715747251718,0.23053835131214	0.122116	0.04060451971531,0.0101436617444719,0.0101436617444719,0.0531479314257197	0.232187	(-inf, -5]	0.178619831|0.355401017|0.831615783	0.074792782
NOTCH4	rs9267835|rs520692|rs8192585|rs915894	6:32194843-32224067 (-1)	T2D	SLC39A8	rs13107325	4:102251080-102431258 (-1)	HTN	0.895349	1,0,0,1	0.821648	1,1,1,1	0.880141	0.201505631969208,-0.100715747251718,-0.100715747251718,0.23053835131214	0.872652	0.04060451971531,0.0101436617444719,0.0101436617444719,0.0531479314257197	0.936252	(-inf, -5]	0.013887694|0.285697128|0.04547827|0.396015777	0.074792782
TNXB	rs9267795|rs204883	6:32041153-32115334 (-1)	T2D	SLC39A8	rs13107325	4:102251080-102431258 (-1)	HTN	0.893093	1,0,0,1	0.768503	1,1,1,1	0.905545	0.201505631969208,-0.100715747251718,-0.100715747251718,0.23053835131214	0.887559	0.04060451971531,0.0101436617444719,0.0101436617444719,0.0531479314257197	0.909664	(-inf, -5]	0.014758085|0.380860308	0.074792782
HLA-DQA1	rs707952|rs707951	6:32628179-32647062 (1)	T2D	SVEP1	rs111245230	9:110365248-110579880 (-1)	HTN	0.473723	1,0,0,1	0.372018	1,1,1,1	0.598871	0.201505631969208,-0.100715747251718,-0.100715747251718,0.23053835131214	0.462459	0.04060451971531,0.0101436617444719,0.0101436617444719,0.0531479314257197	0.611152	(-inf, -5]	0.236202014|0.671659673	0.034591717
MICB	rs3134900|rs1051788|rs1065076	6:31494881-31511124 (1)	T2D	SVEP1	rs111245230	9:110365248-110579880 (-1)	HTN	0.512107	1,0,0,1	0.538972	1,1,1,1	0.470288	0.201505631969208,-0.100715747251718,-0.100715747251718,0.23053835131214	0.550373	0.04060451971531,0.0101436617444719,0.0101436617444719,0.0531479314257197	0.667399	(-inf, -5]	0.144736881|0.307194437|0.728951231	0.034591717
PRRC2A	rs1046089|rs11229|rs10885	6:31620715-31637771 (1)	T2D	SVEP1	rs111245230	9:110365248-110579880 (-1)	HTN	0.18752	1,0,0,1	0.2247	1,1,1,1	0.189298	0.201505631969208,-0.100715747251718,-0.100715747251718,0.23053835131214	0.232059	0.04060451971531,0.0101436617444719,0.0101436617444719,0.0531479314257197	0.347753	(-inf, -5]	0.359567622|0.197922629|0.197548969	0.034591717
TAP2	rs241447|rs4148876	6:32821833-32838739 (-1)	T2D	SVEP1	rs111245230	9:110365248-110579880 (-1)	HTN	0.969222	1,0,0,1	0.853879	1,1,1,1	0.985676	0.201505631969208,-0.100715747251718,-0.100715747251718,0.23053835131214	0.956989	0.04060451971531,0.0101436617444719,0.0101436617444719,0.0531479314257197	0.948958	(-inf, -5]	0.24526475|0.070044928	0.034591717
HLA-DQB1	rs1130399|rs1130398|rs9274407	6:32659467-32668383 (-1)	T2D	SVEP1	rs111245230	9:110365248-110579880 (-1)	HTN	0.606828	1,0,0,1	0.630944	1,1,1,1	0.54325	0.201505631969208,-0.100715747251718,-0.100715747251718,0.23053835131214	0.635241	0.04060451971531,0.0101436617444719,0.0101436617444719,0.0531479314257197	0.743785	(-inf, -5]	0.178619831|0.355401017|0.831615783	0.034591717
NOTCH4	rs9267835|rs520692|rs8192585|rs915894	6:32194843-32224067 (-1)	T2D	SVEP1	rs111245230	9:110365248-110579880 (-1)	HTN	0.75792	1,0,0,1	0.801339	1,1,1,1	0.640182	0.201505631969208,-0.100715747251718,-0.100715747251718,0.23053835131214	0.764673	0.04060451971531,0.0101436617444719,0.0101436617444719,0.0531479314257197	0.833545	(-inf, -5]	0.013887694|0.285697128|0.04547827|0.396015777	0.034591717
TNXB	rs9267795|rs204883	6:32041153-32115334 (-1)	T2D	SVEP1	rs111245230	9:110365248-110579880 (-1)	HTN	0.406575	1,0,0,1	0.688981	1,1,1,1	0.25001	0.201505631969208,-0.100715747251718,-0.100715747251718,0.23053835131214	0.514631	0.04060451971531,0.0101436617444719,0.0101436617444719,0.0531479314257197	0.427633	(-inf, -5]	0.014758085|0.380860308	0.034591717
HLA-DQA1	rs707952|rs707951	6:32628179-32647062 (1)	T2D	TMEM116	rs3752630	12:111931282-112013866 (-1)	HTN	0.919153	1,0,0,1	0.773479	1,1,1,1	0.958699	0.201505631969208,-0.100715747251718,-0.100715747251718,0.23053835131214	0.905126	0.04060451971531,0.0101436617444719,0.0101436617444719,0.0531479314257197	0.909121	(-inf, -5]	0.236202014|0.671659673	0.17325959
MICB	rs3134900|rs1051788|rs1065076	6:31494881-31511124 (1)	T2D	TMEM116	rs3752630	12:111931282-112013866 (-1)	HTN	0.503414	1,0,0,1	0.36324	1,1,1,1	0.661629	0.201505631969208,-0.100715747251718,-0.100715747251718,0.23053835131214	0.447427	0.04060451971531,0.0101436617444719,0.0101436617444719,0.0531479314257197	0.571243	(-inf, -5]	0.144736881|0.307194437|0.728951231	0.17325959
PRRC2A	rs1046089|rs11229|rs10885	6:31620715-31637771 (1)	T2D	TMEM116	rs3752630	12:111931282-112013866 (-1)	HTN	0.302349	1,0,0,1	0.717042	1,1,1,1	0.134246	0.201505631969208,-0.100715747251718,-0.100715747251718,0.23053835131214	0.435452	0.04060451971531,0.0101436617444719,0.0101436617444719,0.0531479314257197	0.249974	(-inf, -5]	0.359567622|0.197922629|0.197548969	0.17325959
TAP2	rs241447|rs4148876	6:32821833-32838739 (-1)	T2D	TMEM116	rs3752630	12:111931282-112013866 (-1)	HTN	0.580043	1,0,0,1	0.941111	1,1,1,1	0.323224	0.201505631969208,-0.100715747251718,-0.100715747251718,0.23053835131214	0.669843	0.04060451971531,0.0101436617444719,0.0101436617444719,0.0531479314257197	0.511362	(-inf, -5]	0.24526475|0.070044928	0.17325959
HLA-DQB1	rs1130399|rs1130398|rs9274407	6:32659467-32668383 (-1)	T2D	TMEM116	rs3752630	12:111931282-112013866 (-1)	HTN	0.613533	1,0,0,1	0.617335	1,1,1,1	0.585434	0.201505631969208,-0.100715747251718,-0.100715747251718,0.23053835131214	0.660719	0.04060451971531,0.0101436617444719,0.0101436617444719,0.0531479314257197	0.785058	(-inf, -5]	0.178619831|0.355401017|0.831615783	0.17325959
NOTCH4	rs9267835|rs520692|rs8192585|rs915894	6:32194843-32224067 (-1)	T2D	TMEM116	rs3752630	12:111931282-112013866 (-1)	HTN	0.539288	1,0,0,1	0.478993	1,1,1,1	0.591744	0.201505631969208,-0.100715747251718,-0.100715747251718,0.23053835131214	0.545819	0.04060451971531,0.0101436617444719,0.0101436617444719,0.0531479314257197	0.701921	(-inf, -5]	0.013887694|0.285697128|0.04547827|0.396015777	0.17325959
TNXB	rs9267795|rs204883	6:32041153-32115334 (-1)	T2D	TMEM116	rs3752630	12:111931282-112013866 (-1)	HTN	0.7542	1,0,0,1	0.883488	1,1,1,1	0.615167	0.201505631969208,-0.100715747251718,-0.100715747251718,0.23053835131214	0.77735	0.04060451971531,0.0101436617444719,0.0101436617444719,0.0531479314257197	0.811034	(-inf, -5]	0.014758085|0.380860308	0.17325959
HLA-DQA1	rs707952|rs707951	6:32628179-32647062 (1)	T2D	TTLL6	rs2032844	17:48762234-48817229 (-1)	HTN	0.176944	1,0,0,1	0.137097	1,1,1,1	0.273175	0.201505631969208,-0.100715747251718,-0.100715747251718,0.23053835131214	0.152288	0.04060451971531,0.0101436617444719,0.0101436617444719,0.0531479314257197	0.259171	(-inf, -5]	0.236202014|0.671659673	0.259013063
MICB	rs3134900|rs1051788|rs1065076	6:31494881-31511124 (1)	T2D	TTLL6	rs2032844	17:48762234-48817229 (-1)	HTN	0.947945	1,0,0,1	0.979905	1,1,1,1	0.878332	0.201505631969208,-0.100715747251718,-0.100715747251718,0.23053835131214	0.969089	0.04060451971531,0.0101436617444719,0.0101436617444719,0.0531479314257197	0.95921	(-inf, -5]	0.144736881|0.307194437|0.728951231	0.259013063
PRRC2A	rs1046089|rs11229|rs10885	6:31620715-31637771 (1)	T2D	TTLL6	rs2032844	17:48762234-48817229 (-1)	HTN	0.536207	1,0,0,1	0.687214	1,1,1,1	0.364661	0.201505631969208,-0.100715747251718,-0.100715747251718,0.23053835131214	0.536434	0.04060451971531,0.0101436617444719,0.0101436617444719,0.0531479314257197	0.572853	(-inf, -5]	0.359567622|0.197922629|0.197548969	0.259013063
TAP2	rs241447|rs4148876	6:32821833-32838739 (-1)	T2D	TTLL6	rs2032844	17:48762234-48817229 (-1)	HTN	0.211511	1,0,0,1	0.806552	1,1,1,1	0.0520243	0.201505631969208,-0.100715747251718,-0.100715747251718,0.23053835131214	0.36171	0.04060451971531,0.0101436617444719,0.0101436617444719,0.0531479314257197	0.101162	(-inf, -5]	0.24526475|0.070044928	0.259013063
HLA-DQB1	rs1130399|rs1130398|rs9274407	6:32659467-32668383 (-1)	T2D	TTLL6	rs2032844	17:48762234-48817229 (-1)	HTN	0.490306	1,0,0,1	0.470405	1,1,1,1	0.47763	0.201505631969208,-0.100715747251718,-0.100715747251718,0.23053835131214	0.477442	0.04060451971531,0.0101436617444719,0.0101436617444719,0.0531479314257197	0.685802	(-inf, -5]	0.178619831|0.355401017|0.831615783	0.259013063
NOTCH4	rs9267835|rs520692|rs8192585|rs915894	6:32194843-32224067 (-1)	T2D	TTLL6	rs2032844	17:48762234-48817229 (-1)	HTN	0.3901	1,0,0,1	0.437226	1,1,1,1	0.375145	0.201505631969208,-0.100715747251718,-0.100715747251718,0.23053835131214	0.465322	0.04060451971531,0.0101436617444719,0.0101436617444719,0.0531479314257197	0.581378	(-inf, -5]	0.013887694|0.285697128|0.04547827|0.396015777	0.259013063
TNXB	rs9267795|rs204883	6:32041153-32115334 (-1)	T2D	TTLL6	rs2032844	17:48762234-48817229 (-1)	HTN	0.697145	1,0,0,1	0.573268	1,1,1,1	0.741161	0.201505631969208,-0.100715747251718,-0.100715747251718,0.23053835131214	0.705149	0.04060451971531,0.0101436617444719,0.0101436617444719,0.0531479314257197	0.771916	(-inf, -5]	0.014758085|0.380860308	0.259013063
HLA-DQA1	rs707952|rs707951	6:32628179-32647062 (1)	T2D	UMOD	rs60136849	16:20333051-20356301 (-1)	HTN	0.948793	1,0,0,1	0.877022	1,1,1,1	0.949532	0.201505631969208,-0.100715747251718,-0.100715747251718,0.23053835131214	0.951758	0.04060451971531,0.0101436617444719,0.0101436617444719,0.0531479314257197	0.963027	(-inf, -5]	0.236202014|0.671659673	0.181059
MICB	rs3134900|rs1051788|rs1065076	6:31494881-31511124 (1)	T2D	UMOD	rs60136849	16:20333051-20356301 (-1)	HTN	0.75927	1,0,0,1	0.592627	1,1,1,1	0.863077	0.201505631969208,-0.100715747251718,-0.100715747251718,0.23053835131214	0.73215	0.04060451971531,0.0101436617444719,0.0101436617444719,0.0531479314257197	0.785848	(-inf, -5]	0.144736881|0.307194437|0.728951231	0.181059
PRRC2A	rs1046089|rs11229|rs10885	6:31620715-31637771 (1)	T2D	UMOD	rs60136849	16:20333051-20356301 (-1)	HTN	0.329561	1,0,0,1	0.562071	1,1,1,1	0.168592	0.201505631969208,-0.100715747251718,-0.100715747251718,0.23053835131214	0.343204	0.04060451971531,0.0101436617444719,0.0101436617444719,0.0531479314257197	0.304843	(-inf, -5]	0.359567622|0.197922629|0.197548969	0.181059
TAP2	rs241447|rs4148876	6:32821833-32838739 (-1)	T2D	UMOD	rs60136849	16:20333051-20356301 (-1)	HTN	0.359197	1,0,0,1	0.755287	1,1,1,1	0.163878	0.201505631969208,-0.100715747251718,-0.100715747251718,0.23053835131214	0.492126	0.04060451971531,0.0101436617444719,0.0101436617444719,0.0531479314257197	0.298641	(-inf, -5]	0.24526475|0.070044928	0.181059
HLA-DQB1	rs1130399|rs1130398|rs9274407	6:32659467-32668383 (-1)	T2D	UMOD	rs60136849	16:20333051-20356301 (-1)	HTN	0.767016	1,0,0,1	0.584951	1,1,1,1	0.884362	0.201505631969208,-0.100715747251718,-0.100715747251718,0.23053835131214	0.733626	0.04060451971531,0.0101436617444719,0.0101436617444719,0.0531479314257197	0.775376	(-inf, -5]	0.178619831|0.355401017|0.831615783	0.181059
NOTCH4	rs9267835|rs520692|rs8192585|rs915894	6:32194843-32224067 (-1)	T2D	UMOD	rs60136849	16:20333051-20356301 (-1)	HTN	0.0762539	1,0,0,1	0.0625089	1,1,1,1	0.152751	0.201505631969208,-0.100715747251718,-0.100715747251718,0.23053835131214	0.077684	0.04060451971531,0.0101436617444719,0.0101436617444719,0.0531479314257197	0.124601	(-inf, -5]	0.013887694|0.285697128|0.04547827|0.396015777	0.181059
TNXB	rs9267795|rs204883	6:32041153-32115334 (-1)	T2D	UMOD	rs60136849	16:20333051-20356301 (-1)	HTN	0.102844	1,0,0,1	0.110218	1,1,1,1	0.137683	0.201505631969208,-0.100715747251718,-0.100715747251718,0.23053835131214	0.121428	0.04060451971531,0.0101436617444719,0.0101436617444719,0.0531479314257197	0.198647	(-inf, -5]	0.014758085|0.380860308	0.181059
HLA-DQA1	rs707952|rs707951	6:32628179-32647062 (1)	T2D	ZBTB10	rs76767219	8:80485619-80526265 (1)	HTN	0.442615	1,0,0,1	0.438975	1,1,1,1	0.415749	0.201505631969208,-0.100715747251718,-0.100715747251718,0.23053835131214	0.432626	0.04060451971531,0.0101436617444719,0.0101436617444719,0.0531479314257197	0.622223	(-inf, -5]	0.236202014|0.671659673	0.034479026
MICB	rs3134900|rs1051788|rs1065076	6:31494881-31511124 (1)	T2D	ZBTB10	rs76767219	8:80485619-80526265 (1)	HTN	0.689132	1,0,0,1	0.682519	1,1,1,1	0.641739	0.201505631969208,-0.100715747251718,-0.100715747251718,0.23053835131214	0.716149	0.04060451971531,0.0101436617444719,0.0101436617444719,0.0531479314257197	0.821684	(-inf, -5]	0.144736881|0.307194437|0.728951231	0.034479026
PRRC2A	rs1046089|rs11229|rs10885	6:31620715-31637771 (1)	T2D	ZBTB10	rs76767219	8:80485619-80526265 (1)	HTN	0.630134	1,0,0,1	0.977946	1,1,1,1	0.407519	0.201505631969208,-0.100715747251718,-0.100715747251718,0.23053835131214	0.722199	0.04060451971531,0.0101436617444719,0.0101436617444719,0.0531479314257197	0.607697	(-inf, -5]	0.359567622|0.197922629|0.197548969	0.034479026
TAP2	rs241447|rs4148876	6:32821833-32838739 (-1)	T2D	ZBTB10	rs76767219	8:80485619-80526265 (1)	HTN	0.611348	1,0,0,1	0.455127	1,1,1,1	0.737334	0.201505631969208,-0.100715747251718,-0.100715747251718,0.23053835131214	0.574074	0.04060451971531,0.0101436617444719,0.0101436617444719,0.0531479314257197	0.691464	(-inf, -5]	0.24526475|0.070044928	0.034479026
HLA-DQB1	rs1130399|rs1130398|rs9274407	6:32659467-32668383 (-1)	T2D	ZBTB10	rs76767219	8:80485619-80526265 (1)	HTN	0.0991546	1,0,0,1	0.0772394	1,1,1,1	0.173917	0.201505631969208,-0.100715747251718,-0.100715747251718,0.23053835131214	0.0846014	0.04060451971531,0.0101436617444719,0.0101436617444719,0.0531479314257197	0.149668	(-inf, -5]	0.178619831|0.355401017|0.831615783	0.034479026
NOTCH4	rs9267835|rs520692|rs8192585|rs915894	6:32194843-32224067 (-1)	T2D	ZBTB10	rs76767219	8:80485619-80526265 (1)	HTN	0.569427	1,0,0,1	0.75994	1,1,1,1	0.350662	0.201505631969208,-0.100715747251718,-0.100715747251718,0.23053835131214	0.584507	0.04060451971531,0.0101436617444719,0.0101436617444719,0.0531479314257197	0.551602	(-inf, -5]	0.013887694|0.285697128|0.04547827|0.396015777	0.034479026
TNXB	rs9267795|rs204883	6:32041153-32115334 (-1)	T2D	ZBTB10	rs76767219	8:80485619-80526265 (1)	HTN	0.759279	1,0,0,1	0.822239	1,1,1,1	0.653009	0.201505631969208,-0.100715747251718,-0.100715747251718,0.23053835131214	0.780371	0.04060451971531,0.0101436617444719,0.0101436617444719,0.0531479314257197	0.8388	(-inf, -5]	0.014758085|0.380860308	0.034479026
HLA-DQA1	rs707952|rs707951	6:32628179-32647062 (1)	T2D	ZNF589	rs9834095	3:48241100-48299253 (1)	HTN	0.78949	1,0,0,1	0.939091	1,1,1,1	0.615074	0.201505631969208,-0.100715747251718,-0.100715747251718,0.23053835131214	0.846675	0.04060451971531,0.0101436617444719,0.0101436617444719,0.0531479314257197	0.806686	(-inf, -5]	0.236202014|0.671659673	0.319345799
MICB	rs3134900|rs1051788|rs1065076	6:31494881-31511124 (1)	T2D	ZNF589	rs9834095	3:48241100-48299253 (1)	HTN	0.593923	1,0,0,1	0.526372	1,1,1,1	0.646998	0.201505631969208,-0.100715747251718,-0.100715747251718,0.23053835131214	0.616326	0.04060451971531,0.0101436617444719,0.0101436617444719,0.0531479314257197	0.737955	(-inf, -5]	0.144736881|0.307194437|0.728951231	0.319345799
PRRC2A	rs1046089|rs11229|rs10885	6:31620715-31637771 (1)	T2D	ZNF589	rs9834095	3:48241100-48299253 (1)	HTN	0.885669	1,0,0,1	0.707131	1,1,1,1	0.944542	0.201505631969208,-0.100715747251718,-0.100715747251718,0.23053835131214	0.859927	0.04060451971531,0.0101436617444719,0.0101436617444719,0.0531479314257197	0.865048	(-inf, -5]	0.359567622|0.197922629|0.197548969	0.319345799
TAP2	rs241447|rs4148876	6:32821833-32838739 (-1)	T2D	ZNF589	rs9834095	3:48241100-48299253 (1)	HTN	0.707685	1,0,0,1	0.525578	1,1,1,1	0.830539	0.201505631969208,-0.100715747251718,-0.100715747251718,0.23053835131214	0.663993	0.04060451971531,0.0101436617444719,0.0101436617444719,0.0531479314257197	0.724983	(-inf, -5]	0.24526475|0.070044928	0.319345799
HLA-DQB1	rs1130399|rs1130398|rs9274407	6:32659467-32668383 (-1)	T2D	ZNF589	rs9834095	3:48241100-48299253 (1)	HTN	0.929178	1,0,0,1	0.911934	1,1,1,1	0.883997	0.201505631969208,-0.100715747251718,-0.100715747251718,0.23053835131214	0.927358	0.04060451971531,0.0101436617444719,0.0101436617444719,0.0531479314257197	0.964352	(-inf, -5]	0.178619831|0.355401017|0.831615783	0.319345799
NOTCH4	rs9267835|rs520692|rs8192585|rs915894	6:32194843-32224067 (-1)	T2D	ZNF589	rs9834095	3:48241100-48299253 (1)	HTN	0.0774811	1,0,0,1	0.0548964	1,1,1,1	0.182112	0.201505631969208,-0.100715747251718,-0.100715747251718,0.23053835131214	0.0722552	0.04060451971531,0.0101436617444719,0.0101436617444719,0.0531479314257197	0.113349	(-inf, -5]	0.013887694|0.285697128|0.04547827|0.396015777	0.319345799
TNXB	rs9267795|rs204883	6:32041153-32115334 (-1)	T2D	ZNF589	rs9834095	3:48241100-48299253 (1)	HTN	0.556371	1,0,0,1	0.568421	1,1,1,1	0.510878	0.201505631969208,-0.100715747251718,-0.100715747251718,0.23053835131214	0.611891	0.04060451971531,0.0101436617444719,0.0101436617444719,0.0531479314257197	0.724957	(-inf, -5]	0.014758085|0.380860308	0.319345799
HLA-DQA1	rs707952|rs707951	6:32628179-32647062 (1)	T2D	ZNF831	rs55786258	20:59123381-59259113 (1)	HTN	0.383838	1,0,0,1	0.294885	1,1,1,1	0.497478	0.201505631969208,-0.100715747251718,-0.100715747251718,0.23053835131214	0.339945	0.04060451971531,0.0101436617444719,0.0101436617444719,0.0531479314257197	0.496929	(-inf, -5]	0.236202014|0.671659673	0.188369093
MICB	rs3134900|rs1051788|rs1065076	6:31494881-31511124 (1)	T2D	ZNF831	rs55786258	20:59123381-59259113 (1)	HTN	0.901911	1,0,0,1	0.842031	1,1,1,1	0.893524	0.201505631969208,-0.100715747251718,-0.100715747251718,0.23053835131214	0.906182	0.04060451971531,0.0101436617444719,0.0101436617444719,0.0531479314257197	0.949106	(-inf, -5]	0.144736881|0.307194437|0.728951231	0.188369093
PRRC2A	rs1046089|rs11229|rs10885	6:31620715-31637771 (1)	T2D	ZNF831	rs55786258	20:59123381-59259113 (1)	HTN	0.266603	1,0,0,1	0.939429	1,1,1,1	0.0817523	0.201505631969208,-0.100715747251718,-0.100715747251718,0.23053835131214	0.399076	0.04060451971531,0.0101436617444719,0.0101436617444719,0.0531479314257197	0.156337	(-inf, -5]	0.359567622|0.197922629|0.197548969	0.188369093
TAP2	rs241447|rs4148876	6:32821833-32838739 (-1)	T2D	ZNF831	rs55786258	20:59123381-59259113 (1)	HTN	0.970542	1,0,0,1	0.980823	1,1,1,1	0.933099	0.201505631969208,-0.100715747251718,-0.100715747251718,0.23053835131214	0.974554	0.04060451971531,0.0101436617444719,0.0101436617444719,0.0531479314257197	0.983701	(-inf, -5]	0.24526475|0.070044928	0.188369093
HLA-DQB1	rs1130399|rs1130398|rs9274407	6:32659467-32668383 (-1)	T2D	ZNF831	rs55786258	20:59123381-59259113 (1)	HTN	0.638696	1,0,0,1	0.5681	1,1,1,1	0.651797	0.201505631969208,-0.100715747251718,-0.100715747251718,0.23053835131214	0.614008	0.04060451971531,0.0101436617444719,0.0101436617444719,0.0531479314257197	0.760919	(-inf, -5]	0.178619831|0.355401017|0.831615783	0.188369093
NOTCH4	rs9267835|rs520692|rs8192585|rs915894	6:32194843-32224067 (-1)	T2D	ZNF831	rs55786258	20:59123381-59259113 (1)	HTN	0.0983129	1,0,0,1	0.0627464	1,1,1,1	0.238718	0.201505631969208,-0.100715747251718,-0.100715747251718,0.23053835131214	0.0829723	0.04060451971531,0.0101436617444719,0.0101436617444719,0.0531479314257197	0.12538	(-inf, -5]	0.013887694|0.285697128|0.04547827|0.396015777	0.188369093
TNXB	rs9267795|rs204883	6:32041153-32115334 (-1)	T2D	ZNF831	rs55786258	20:59123381-59259113 (1)	HTN	0.539819	1,0,0,1	0.380056	1,1,1,1	0.687197	0.201505631969208,-0.100715747251718,-0.100715747251718,0.23053835131214	0.491855	0.04060451971531,0.0101436617444719,0.0101436617444719,0.0531479314257197	0.603322	(-inf, -5]	0.014758085|0.380860308	0.188369093
HLA-DQA1	rs707952|rs707951	6:32628179-32647062 (1)	T2D	PPT2	rs3134604	6:32153441-32163678 (1)	HTN	0.993321	1,0,0,1	0.976502	1,1,1,1	0.989152	0.201505631969208,-0.100715747251718,-0.100715747251718,0.23053835131214	0.993685	0.04060451971531,0.0101436617444719,0.0101436617444719,0.0531479314257197	0.995122	(-inf, -5]	0.236202014|0.671659673	0.858901855
MICB	rs3134900|rs1051788|rs1065076	6:31494881-31511124 (1)	T2D	PPT2	rs3134604	6:32153441-32163678 (1)	HTN	0.549983	1,0,0,1	0.431006	1,1,1,1	0.653059	0.201505631969208,-0.100715747251718,-0.100715747251718,0.23053835131214	0.486279	0.04060451971531,0.0101436617444719,0.0101436617444719,0.0531479314257197	0.640157	(-inf, -5]	0.144736881|0.307194437|0.728951231	0.858901855
PRRC2A	rs1046089|rs11229|rs10885	6:31620715-31637771 (1)	T2D	PPT2	rs3134604	6:32153441-32163678 (1)	HTN	0.916718	1,0,0,1	0.920373	1,1,1,1	0.856018	0.201505631969208,-0.100715747251718,-0.100715747251718,0.23053835131214	0.92106	0.04060451971531,0.0101436617444719,0.0101436617444719,0.0531479314257197	0.950031	(-inf, -5]	0.359567622|0.197922629|0.197548969	0.858901855
TAP2	rs241447|rs4148876	6:32821833-32838739 (-1)	T2D	PPT2	rs3134604	6:32153441-32163678 (1)	HTN	0.115967	1,0,0,1	0.095609	1,1,1,1	0.162878	0.201505631969208,-0.100715747251718,-0.100715747251718,0.23053835131214	0.091475	0.04060451971531,0.0101436617444719,0.0101436617444719,0.0531479314257197	0.177694	(-inf, -5]	0.24526475|0.070044928	0.858901855
APOE	rs429358	19:44905791-44909393 (1)	T2D	C1orf167	rs41275456|rs41275458|rs55668272|rs55967531|rs1537514	1:11761787-11789585 (1)	HTN	0.821352		0.756801		0.800986		0.843662		0.906661	(-inf, -5]	0.156329236	0.107763823|0.107747513|0.040413102|0.107689684|0.108161208
C6orf15	rs2233974	6:31111223-31112575 (-1)	T2D	C1orf167	rs41275456|rs41275458|rs55668272|rs55967531|rs1537514	1:11761787-11789585 (1)	HTN	0.428975	1,0,0,1	0.338196	1,1,1,1	0.535679	0.201505631969208,-0.100715747251718,-0.100715747251718,0.23053835131214	0.425014	0.04060451971531,0.0101436617444719,0.0101436617444719,0.0531479314257197	0.533701	(-inf, -5]	0.196681544	0.107763823|0.107747513|0.040413102|0.107689684|0.108161208
CFB	rs4151659	6:31945650-31952086 (1)	T2D	C1orf167	rs41275456|rs41275458|rs55668272|rs55967531|rs1537514	1:11761787-11789585 (1)	HTN	0.18907	1,0,0,1	0.622593	1,1,1,1	0.0517414	0.201505631969208,-0.100715747251718,-0.100715747251718,0.23053835131214	0.239215	0.04060451971531,0.0101436617444719,0.0101436617444719,0.0531479314257197	0.108933	(-inf, -5]	0.015146573	0.107763823|0.107747513|0.040413102|0.107689684|0.108161208
DDAH2	rs11540321	6:31727038-31730617 (-1)	T2D	C1orf167	rs41275456|rs41275458|rs55668272|rs55967531|rs1537514	1:11761787-11789585 (1)	HTN	0.967104	1,0,0,1	0.95263	1,1,1,1	0.945323	0.201505631969208,-0.100715747251718,-0.100715747251718,0.23053835131214	0.976028	0.04060451971531,0.0101436617444719,0.0101436617444719,0.0531479314257197	0.98516	(-inf, -5]	0.036446672	0.107763823|0.107747513|0.040413102|0.107689684|0.108161208
DXO	rs45531831	6:31969810-31972290 (-1)	T2D	C1orf167	rs41275456|rs41275458|rs55668272|rs55967531|rs1537514	1:11761787-11789585 (1)	HTN	0.153576	1,0,0,1	0.132788	1,1,1,1	0.190999	0.201505631969208,-0.100715747251718,-0.100715747251718,0.23053835131214	0.123325	0.04060451971531,0.0101436617444719,0.0101436617444719,0.0531479314257197	0.234933	(-inf, -5]	0.028328465	0.107763823|0.107747513|0.040413102|0.107689684|0.108161208
EHMT2	rs115884658	6:31879759-31897698 (-1)	T2D	C1orf167	rs41275456|rs41275458|rs55668272|rs55967531|rs1537514	1:11761787-11789585 (1)	HTN	0.287219	1,0,0,1	0.23277	1,1,1,1	0.348833	0.201505631969208,-0.100715747251718,-0.100715747251718,0.23053835131214	0.243975	0.04060451971531,0.0101436617444719,0.0101436617444719,0.0531479314257197	0.404664	(-inf, -5]	0.020641746	0.107763823|0.107747513|0.040413102|0.107689684|0.108161208
GPANK1	rs3130618	6:31661228-31666283 (-1)	T2D	C1orf167	rs41275456|rs41275458|rs55668272|rs55967531|rs1537514	1:11761787-11789585 (1)	HTN	0.290592	1,0,0,1	0.361572	1,1,1,1	0.244332	0.201505631969208,-0.100715747251718,-0.100715747251718,0.23053835131214	0.34498	0.04060451971531,0.0101436617444719,0.0101436617444719,0.0531479314257197	0.432189	(-inf, -5]	0.197632004	0.107763823|0.107747513|0.040413102|0.107689684|0.108161208
HNF4A	rs1800961	20:44355699-44432845 (1)	T2D	C1orf167	rs41275456|rs41275458|rs55668272|rs55967531|rs1537514	1:11761787-11789585 (1)	HTN	0.745066	1,0,0,1	0.752797	1,1,1,1	0.647195	0.201505631969208,-0.100715747251718,-0.100715747251718,0.23053835131214	0.729459	0.04060451971531,0.0101436617444719,0.0101436617444719,0.0531479314257197	0.83855	(-inf, -5]	0.031504574	0.107763823|0.107747513|0.040413102|0.107689684|0.108161208
INS	rs3842752	11:2159779-2161221 (-1)	T2D	C1orf167	rs41275456|rs41275458|rs55668272|rs55967531|rs1537514	1:11761787-11789585 (1)	HTN	0.944156	1,0,0,1	0.838808	1,1,1,1	0.948676	0.201505631969208,-0.100715747251718,-0.100715747251718,0.23053835131214	0.928058	0.04060451971531,0.0101436617444719,0.0101436617444719,0.0531479314257197	0.949103	(-inf, -5]	0.227415074	0.107763823|0.107747513|0.040413102|0.107689684|0.108161208
MUC22	rs9262548	6:31010474-31035402 (1)	T2D	C1orf167	rs41275456|rs41275458|rs55668272|rs55967531|rs1537514	1:11761787-11789585 (1)	HTN	0.51452	1,0,0,1	0.670967	1,1,1,1	0.388138	0.201505631969208,-0.100715747251718,-0.100715747251718,0.23053835131214	0.598484	0.04060451971531,0.0101436617444719,0.0101436617444719,0.0531479314257197	0.593136	(-inf, -5]	0.012100947	0.107763823|0.107747513|0.040413102|0.107689684|0.108161208
NEUROG3	rs41277236	10:69571698-69573422 (-1)	T2D	C1orf167	rs41275456|rs41275458|rs55668272|rs55967531|rs1537514	1:11761787-11789585 (1)	HTN	0.554391	1,0,0,1	0.570226	1,1,1,1	0.507151	0.201505631969208,-0.100715747251718,-0.100715747251718,0.23053835131214	0.603861	0.04060451971531,0.0101436617444719,0.0101436617444719,0.0531479314257197	0.712993	(-inf, -5]	0.042176124	0.107763823|0.107747513|0.040413102|0.107689684|0.108161208
RREB1	rs9379084	6:7107597-7251980 (1)	T2D	C1orf167	rs41275456|rs41275458|rs55668272|rs55967531|rs1537514	1:11761787-11789585 (1)	HTN	0.323564	1,0,0,1	0.523206	1,1,1,1	0.208558	0.201505631969208,-0.100715747251718,-0.100715747251718,0.23053835131214	0.420501	0.04060451971531,0.0101436617444719,0.0101436617444719,0.0531479314257197	0.378177	(-inf, -5]	0.117129046	0.107763823|0.107747513|0.040413102|0.107689684|0.108161208
SLC30A8	rs13266634	8:116950273-117176714 (1)	T2D	C1orf167	rs41275456|rs41275458|rs55668272|rs55967531|rs1537514	1:11761787-11789585 (1)	HTN	0.855538	1,0,0,1	0.772403	1,1,1,1	0.846158	0.201505631969208,-0.100715747251718,-0.100715747251718,0.23053835131214	0.863554	0.04060451971531,0.0101436617444719,0.0101436617444719,0.0531479314257197	0.910426	(-inf, -5]	0.310597411	0.107763823|0.107747513|0.040413102|0.107689684|0.108161208
VWA7	rs115526889	6:31765590-31777328 (-1)	T2D	C1orf167	rs41275456|rs41275458|rs55668272|rs55967531|rs1537514	1:11761787-11789585 (1)	HTN	0.447462	1,0,0,1	0.36762	1,1,1,1	0.484719	0.201505631969208,-0.100715747251718,-0.100715747251718,0.23053835131214	0.393472	0.04060451971531,0.0101436617444719,0.0101436617444719,0.0531479314257197	0.581321	(-inf, -5]	0.02259753	0.107763823|0.107747513|0.040413102|0.107689684|0.108161208
PPT2	rs3134604	6:32153441-32163678 (1)	T2D	C1orf167	rs41275456|rs41275458|rs55668272|rs55967531|rs1537514	1:11761787-11789585 (1)	HTN	0.891034	1,0,0,1	0.811483	1,1,1,1	0.892323	0.201505631969208,-0.100715747251718,-0.100715747251718,0.23053835131214	0.904318	0.04060451971531,0.0101436617444719,0.0101436617444719,0.0531479314257197	0.931833	(-inf, -5]	0.858901855	0.107763823|0.107747513|0.040413102|0.107689684|0.108161208
APOE	rs429358	19:44905791-44909393 (1)	T2D	ENPEP	rs10004516|rs1126483	4:110365733-110565285 (1)	HTN	0.683513	1,0,0,1	0.658771	1,1,1,1	0.625095	0.201505631969208,-0.100715747251718,-0.100715747251718,0.23053835131214	0.665573	0.04060451971531,0.0101436617444719,0.0101436617444719,0.0531479314257197	0.821365	(-inf, -5]	0.156329236	0.878099376|0.557678563
C6orf15	rs2233974	6:31111223-31112575 (-1)	T2D	ENPEP	rs10004516|rs1126483	4:110365733-110565285 (1)	HTN	0.323287	1,0,0,1	0.27613	1,1,1,1	0.360928	0.201505631969208,-0.100715747251718,-0.100715747251718,0.23053835131214	0.274106	0.04060451971531,0.0101436617444719,0.0101436617444719,0.0531479314257197	0.459824	(-inf, -5]	0.196681544	0.878099376|0.557678563
CFB	rs4151659	6:31945650-31952086 (1)	T2D	ENPEP	rs10004516|rs1126483	4:110365733-110565285 (1)	HTN	0.912052	1,0,0,1	0.774128	1,1,1,1	0.935618	0.201505631969208,-0.100715747251718,-0.100715747251718,0.23053835131214	0.875932	0.04060451971531,0.0101436617444719,0.0101436617444719,0.0531479314257197	0.91096	(-inf, -5]	0.015146573	0.878099376|0.557678563
DDAH2	rs11540321	6:31727038-31730617 (-1)	T2D	ENPEP	rs10004516|rs1126483	4:110365733-110565285 (1)	HTN	0.123332	1,0,0,1	0.326103	1,1,1,1	0.033326	0.201505631969208,-0.100715747251718,-0.100715747251718,0.23053835131214	0.138588	0.04060451971531,0.0101436617444719,0.0101436617444719,0.0531479314257197	0.0689437	(-inf, -5]	0.036446672	0.878099376|0.557678563
DXO	rs45531831	6:31969810-31972290 (-1)	T2D	ENPEP	rs10004516|rs1126483	4:110365733-110565285 (1)	HTN	0.00426524	1,0,0,1	0.0122913	1,1,1,1	0.00239652	0.201505631969208,-0.100715747251718,-0.100715747251718,0.23053835131214	0.00948006	0.04060451971531,0.0101436617444719,0.0101436617444719,0.0531479314257197	0.00504585	(-inf, -5]	0.028328465	0.878099376|0.557678563
EHMT2	rs115884658	6:31879759-31897698 (-1)	T2D	ENPEP	rs10004516|rs1126483	4:110365733-110565285 (1)	HTN	0.100084	1,0,0,1	0.501955	1,1,1,1	0.0132228	0.201505631969208,-0.100715747251718,-0.100715747251718,0.23053835131214	0.139317	0.04060451971531,0.0101436617444719,0.0101436617444719,0.0531479314257197	0.0278775	(-inf, -5]	0.020641746	0.878099376|0.557678563
GPANK1	rs3130618	6:31661228-31666283 (-1)	T2D	ENPEP	rs10004516|rs1126483	4:110365733-110565285 (1)	HTN	0.486919	1,0,0,1	0.363942	1,1,1,1	0.58689	0.201505631969208,-0.100715747251718,-0.100715747251718,0.23053835131214	0.410591	0.04060451971531,0.0101436617444719,0.0101436617444719,0.0531479314257197	0.578375	(-inf, -5]	0.197632004	0.878099376|0.557678563
HNF4A	rs1800961	20:44355699-44432845 (1)	T2D	ENPEP	rs10004516|rs1126483	4:110365733-110565285 (1)	HTN	0.886446	1,0,0,1	0.834399	1,1,1,1	0.869661	0.201505631969208,-0.100715747251718,-0.100715747251718,0.23053835131214	0.902721	0.04060451971531,0.0101436617444719,0.0101436617444719,0.0531479314257197	0.940436	(-inf, -5]	0.031504574	0.878099376|0.557678563
INS	rs3842752	11:2159779-2161221 (-1)	T2D	ENPEP	rs10004516|rs1126483	4:110365733-110565285 (1)	HTN	0.186919	1,0,0,1	0.142373	1,1,1,1	0.302169	0.201505631969208,-0.100715747251718,-0.100715747251718,0.23053835131214	0.167223	0.04060451971531,0.0101436617444719,0.0101436617444719,0.0531479314257197	0.264337	(-inf, -5]	0.227415074	0.878099376|0.557678563
MUC22	rs9262548	6:31010474-31035402 (1)	T2D	ENPEP	rs10004516|rs1126483	4:110365733-110565285 (1)	HTN	0.951591	1,0,0,1	0.991305	1,1,1,1	0.888666	0.201505631969208,-0.100715747251718,-0.100715747251718,0.23053835131214	0.967032	0.04060451971531,0.0101436617444719,0.0101436617444719,0.0531479314257197	0.964558	(-inf, -5]	0.012100947	0.878099376|0.557678563
NEUROG3	rs41277236	10:69571698-69573422 (-1)	T2D	ENPEP	rs10004516|rs1126483	4:110365733-110565285 (1)	HTN	0.243125	1,0,0,1	0.187477	1,1,1,1	0.357601	0.201505631969208,-0.100715747251718,-0.100715747251718,0.23053835131214	0.218261	0.04060451971531,0.0101436617444719,0.0101436617444719,0.0531479314257197	0.344086	(-inf, -5]	0.042176124	0.878099376|0.557678563
RREB1	rs9379084	6:7107597-7251980 (1)	T2D	ENPEP	rs10004516|rs1126483	4:110365733-110565285 (1)	HTN	0.471149	1,0,0,1	0.428703	1,1,1,1	0.509375	0.201505631969208,-0.100715747251718,-0.100715747251718,0.23053835131214	0.482574	0.04060451971531,0.0101436617444719,0.0101436617444719,0.0531479314257197	0.637204	(-inf, -5]	0.117129046	0.878099376|0.557678563
SLC30A8	rs13266634	8:116950273-117176714 (1)	T2D	ENPEP	rs10004516|rs1126483	4:110365733-110565285 (1)	HTN	0.832785	1,0,0,1	0.643113	1,1,1,1	0.916375	0.201505631969208,-0.100715747251718,-0.100715747251718,0.23053835131214	0.783105	0.04060451971531,0.0101436617444719,0.0101436617444719,0.0531479314257197	0.835318	(-inf, -5]	0.310597411	0.878099376|0.557678563
VWA7	rs115526889	6:31765590-31777328 (-1)	T2D	ENPEP	rs10004516|rs1126483	4:110365733-110565285 (1)	HTN	0.110995	1,0,0,1	0.452421	1,1,1,1	0.0180958	0.201505631969208,-0.100715747251718,-0.100715747251718,0.23053835131214	0.144311	0.04060451971531,0.0101436617444719,0.0101436617444719,0.0531479314257197	0.037485	(-inf, -5]	0.02259753	0.878099376|0.557678563
PPT2	rs3134604	6:32153441-32163678 (1)	T2D	ENPEP	rs10004516|rs1126483	4:110365733-110565285 (1)	HTN	0.102662	1,0,0,1	0.0995573	1,1,1,1	0.148104	0.201505631969208,-0.100715747251718,-0.100715747251718,0.23053835131214	0.111887	0.04060451971531,0.0101436617444719,0.0101436617444719,0.0531479314257197	0.19134	(-inf, -5]	0.858901855	0.878099376|0.557678563
APOE	rs429358	19:44905791-44909393 (1)	T2D	KDM2B	rs1064951|rs3751131	12:121429096-121582279 (-1)	HTN	0.80769	1,0,0,1	0.689913	1,1,1,1	0.815839	0.201505631969208,-0.100715747251718,-0.100715747251718,0.23053835131214	0.818661	0.04060451971531,0.0101436617444719,0.0101436617444719,0.0531479314257197	0.86629	(-inf, -5]	0.156329236	0.394822141|0.394884417
C6orf15	rs2233974	6:31111223-31112575 (-1)	T2D	KDM2B	rs1064951|rs3751131	12:121429096-121582279 (-1)	HTN	0.700315	1,0,0,1	0.518006	1,1,1,1	0.780715	0.201505631969208,-0.100715747251718,-0.100715747251718,0.23053835131214	0.641859	0.04060451971531,0.0101436617444719,0.0101436617444719,0.0531479314257197	0.744526	(-inf, -5]	0.196681544	0.394822141|0.394884417
CFB	rs4151659	6:31945650-31952086 (1)	T2D	KDM2B	rs1064951|rs3751131	12:121429096-121582279 (-1)	HTN	0.981449	1,0,0,1	0.965991	1,1,1,1	0.971625	0.201505631969208,-0.100715747251718,-0.100715747251718,0.23053835131214	0.985677	0.04060451971531,0.0101436617444719,0.0101436617444719,0.0531479314257197	0.990178	(-inf, -5]	0.015146573	0.394822141|0.394884417
DDAH2	rs11540321	6:31727038-31730617 (-1)	T2D	KDM2B	rs1064951|rs3751131	12:121429096-121582279 (-1)	HTN	0.270338	1,0,0,1	0.196978	1,1,1,1	0.390146	0.201505631969208,-0.100715747251718,-0.100715747251718,0.23053835131214	0.224066	0.04060451971531,0.0101436617444719,0.0101436617444719,0.0531479314257197	0.343001	(-inf, -5]	0.036446672	0.394822141|0.394884417
DXO	rs45531831	6:31969810-31972290 (-1)	T2D	KDM2B	rs1064951|rs3751131	12:121429096-121582279 (-1)	HTN	0.290282	1,0,0,1	0.205414	1,1,1,1	0.445734	0.201505631969208,-0.100715747251718,-0.100715747251718,0.23053835131214	0.255145	0.04060451971531,0.0101436617444719,0.0101436617444719,0.0531479314257197	0.362559	(-inf, -5]	0.028328465	0.394822141|0.394884417
EHMT2	rs115884658	6:31879759-31897698 (-1)	T2D	KDM2B	rs1064951|rs3751131	12:121429096-121582279 (-1)	HTN	0.825539	1,0,0,1	0.658058	1,1,1,1	0.870232	0.201505631969208,-0.100715747251718,-0.100715747251718,0.23053835131214	0.814621	0.04060451971531,0.0101436617444719,0.0101436617444719,0.0531479314257197	0.828025	(-inf, -5]	0.020641746	0.394822141|0.394884417
GPANK1	rs3130618	6:31661228-31666283 (-1)	T2D	KDM2B	rs1064951|rs3751131	12:121429096-121582279 (-1)	HTN	0.702303	1,0,0,1	0.534757	1,1,1,1	0.783524	0.201505631969208,-0.100715747251718,-0.100715747251718,0.23053835131214	0.680824	0.04060451971531,0.0101436617444719,0.0101436617444719,0.0531479314257197	0.735482	(-inf, -5]	0.197632004	0.394822141|0.394884417
HNF4A	rs1800961	20:44355699-44432845 (1)	T2D	KDM2B	rs1064951|rs3751131	12:121429096-121582279 (-1)	HTN	0.688623	1,0,0,1	0.498603	1,1,1,1	0.792681	0.201505631969208,-0.100715747251718,-0.100715747251718,0.23053835131214	0.636331	0.04060451971531,0.0101436617444719,0.0101436617444719,0.0531479314257197	0.708123	(-inf, -5]	0.031504574	0.394822141|0.394884417
INS	rs3842752	11:2159779-2161221 (-1)	T2D	KDM2B	rs1064951|rs3751131	12:121429096-121582279 (-1)	HTN	0.641518	1,0,0,1	0.45966	1,1,1,1	0.757902	0.201505631969208,-0.100715747251718,-0.100715747251718,0.23053835131214	0.587171	0.04060451971531,0.0101436617444719,0.0101436617444719,0.0531479314257197	0.67881	(-inf, -5]	0.227415074	0.394822141|0.394884417
MUC22	rs9262548	6:31010474-31035402 (1)	T2D	KDM2B	rs1064951|rs3751131	12:121429096-121582279 (-1)	HTN	0.244128	1,0,0,1	0.173011	1,1,1,1	0.385101	0.201505631969208,-0.100715747251718,-0.100715747251718,0.23053835131214	0.205908	0.04060451971531,0.0101436617444719,0.0101436617444719,0.0531479314257197	0.306838	(-inf, -5]	0.012100947	0.394822141|0.394884417
NEUROG3	rs41277236	10:69571698-69573422 (-1)	T2D	KDM2B	rs1064951|rs3751131	12:121429096-121582279 (-1)	HTN	0.850479	1,0,0,1	0.690731	1,1,1,1	0.884639	0.201505631969208,-0.100715747251718,-0.100715747251718,0.23053835131214	0.843772	0.04060451971531,0.0101436617444719,0.0101436617444719,0.0531479314257197	0.864881	(-inf, -5]	0.042176124	0.394822141|0.394884417
RREB1	rs9379084	6:7107597-7251980 (1)	T2D	KDM2B	rs1064951|rs3751131	12:121429096-121582279 (-1)	HTN	0.757366	1,0,0,1	0.794526	1,1,1,1	0.674607	0.201505631969208,-0.100715747251718,-0.100715747251718,0.23053835131214	0.805267	0.04060451971531,0.0101436617444719,0.0101436617444719,0.0531479314257197	0.861954	(-inf, -5]	0.117129046	0.394822141|0.394884417
SLC30A8	rs13266634	8:116950273-117176714 (1)	T2D	KDM2B	rs1064951|rs3751131	12:121429096-121582279 (-1)	HTN	0.815916	1,0,0,1	0.682463	1,1,1,1	0.835515	0.201505631969208,-0.100715747251718,-0.100715747251718,0.23053835131214	0.820445	0.04060451971531,0.0101436617444719,0.0101436617444719,0.0531479314257197	0.850458	(-inf, -5]	0.310597411	0.394822141|0.394884417
VWA7	rs115526889	6:31765590-31777328 (-1)	T2D	KDM2B	rs1064951|rs3751131	12:121429096-121582279 (-1)	HTN	0.744879	1,0,0,1	0.628496	1,1,1,1	0.730445	0.201505631969208,-0.100715747251718,-0.100715747251718,0.23053835131214	0.702872	0.04060451971531,0.0101436617444719,0.0101436617444719,0.0531479314257197	0.820572	(-inf, -5]	0.02259753	0.394822141|0.394884417
PPT2	rs3134604	6:32153441-32163678 (1)	T2D	KDM2B	rs1064951|rs3751131	12:121429096-121582279 (-1)	HTN	0.335142	1,0,0,1	0.247603	1,1,1,1	0.48271	0.201505631969208,-0.100715747251718,-0.100715747251718,0.23053835131214	0.300961	0.04060451971531,0.0101436617444719,0.0101436617444719,0.0531479314257197	0.42983	(-inf, -5]	0.858901855	0.394822141|0.394884417
APOE	rs429358	19:44905791-44909393 (1)	T2D	LSP1	rs686722|rs621679	11:1850904-1892267 (1)	HTN	0.933125	1,0,0,1	0.945298	1,1,1,1	0.891269	0.201505631969208,-0.100715747251718,-0.100715747251718,0.23053835131214	0.952578	0.04060451971531,0.0101436617444719,0.0101436617444719,0.0531479314257197	0.960058	(-inf, -5]	0.156329236	0.354449074|0.370743316
C6orf15	rs2233974	6:31111223-31112575 (-1)	T2D	LSP1	rs686722|rs621679	11:1850904-1892267 (1)	HTN	0.186303	1,0,0,1	0.134224	1,1,1,1	0.304544	0.201505631969208,-0.100715747251718,-0.100715747251718,0.23053835131214	0.152533	0.04060451971531,0.0101436617444719,0.0101436617444719,0.0531479314257197	0.254813	(-inf, -5]	0.196681544	0.354449074|0.370743316
CFB	rs4151659	6:31945650-31952086 (1)	T2D	LSP1	rs686722|rs621679	11:1850904-1892267 (1)	HTN	0.679056	1,0,0,1	0.92512	1,1,1,1	0.509264	0.201505631969208,-0.100715747251718,-0.100715747251718,0.23053835131214	0.720726	0.04060451971531,0.0101436617444719,0.0101436617444719,0.0531479314257197	0.736897	(-inf, -5]	0.015146573	0.354449074|0.370743316
DDAH2	rs11540321	6:31727038-31730617 (-1)	T2D	LSP1	rs686722|rs621679	11:1850904-1892267 (1)	HTN	0.209165	1,0,0,1	0.1674	1,1,1,1	0.274406	0.201505631969208,-0.100715747251718,-0.100715747251718,0.23053835131214	0.168683	0.04060451971531,0.0101436617444719,0.0101436617444719,0.0531479314257197	0.308206	(-inf, -5]	0.036446672	0.354449074|0.370743316
DXO	rs45531831	6:31969810-31972290 (-1)	T2D	LSP1	rs686722|rs621679	11:1850904-1892267 (1)	HTN	0.673482	1,0,0,1	0.611849	1,1,1,1	0.659276	0.201505631969208,-0.100715747251718,-0.100715747251718,0.23053835131214	0.703576	0.04060451971531,0.0101436617444719,0.0101436617444719,0.0531479314257197	0.822525	(-inf, -5]	0.028328465	0.354449074|0.370743316
EHMT2	rs115884658	6:31879759-31897698 (-1)	T2D	LSP1	rs686722|rs621679	11:1850904-1892267 (1)	HTN	0.581842	1,0,0,1	0.581633	1,1,1,1	0.493213	0.201505631969208,-0.100715747251718,-0.100715747251718,0.23053835131214	0.553891	0.04060451971531,0.0101436617444719,0.0101436617444719,0.0531479314257197	0.70688	(-inf, -5]	0.020641746	0.354449074|0.370743316
GPANK1	rs3130618	6:31661228-31666283 (-1)	T2D	LSP1	rs686722|rs621679	11:1850904-1892267 (1)	HTN	0.380599	1,0,0,1	0.308812	1,1,1,1	0.42447	0.201505631969208,-0.100715747251718,-0.100715747251718,0.23053835131214	0.323964	0.04060451971531,0.0101436617444719,0.0101436617444719,0.0531479314257197	0.489263	(-inf, -5]	0.197632004	0.354449074|0.370743316
HNF4A	rs1800961	20:44355699-44432845 (1)	T2D	LSP1	rs686722|rs621679	11:1850904-1892267 (1)	HTN	0.658484	1,0,0,1	0.716498	1,1,1,1	0.538107	0.201505631969208,-0.100715747251718,-0.100715747251718,0.23053835131214	0.660115	0.04060451971531,0.0101436617444719,0.0101436617444719,0.0531479314257197	0.743574	(-inf, -5]	0.031504574	0.354449074|0.370743316
INS	rs3842752	11:2159779-2161221 (-1)	T2D	LSP1	rs686722|rs621679	11:1850904-1892267 (1)	HTN	0.526213	1,0,0,1	0.414168	1,1,1,1	0.613428	0.201505631969208,-0.100715747251718,-0.100715747251718,0.23053835131214	0.517148	0.04060451971531,0.0101436617444719,0.0101436617444719,0.0531479314257197	0.621877	(-inf, -5]	0.227415074	0.354449074|0.370743316
MUC22	rs9262548	6:31010474-31035402 (1)	T2D	LSP1	rs686722|rs621679	11:1850904-1892267 (1)	HTN	0.156484	1,0,0,1	0.422778	1,1,1,1	0.0459941	0.201505631969208,-0.100715747251718,-0.100715747251718,0.23053835131214	0.175831	0.04060451971531,0.0101436617444719,0.0101436617444719,0.0531479314257197	0.0929389	(-inf, -5]	0.012100947	0.354449074|0.370743316
NEUROG3	rs41277236	10:69571698-69573422 (-1)	T2D	LSP1	rs686722|rs621679	11:1850904-1892267 (1)	HTN	0.578601	1,0,0,1	0.819808	1,1,1,1	0.397582	0.201505631969208,-0.100715747251718,-0.100715747251718,0.23053835131214	0.613046	0.04060451971531,0.0101436617444719,0.0101436617444719,0.0531479314257197	0.626065	(-inf, -5]	0.042176124	0.354449074|0.370743316
RREB1	rs9379084	6:7107597-7251980 (1)	T2D	LSP1	rs686722|rs621679	11:1850904-1892267 (1)	HTN	0.539444	1,0,0,1	0.381845	1,1,1,1	0.670104	0.201505631969208,-0.100715747251718,-0.100715747251718,0.23053835131214	0.479838	0.04060451971531,0.0101436617444719,0.0101436617444719,0.0531479314257197	0.599702	(-inf, -5]	0.117129046	0.354449074|0.370743316
SLC30A8	rs13266634	8:116950273-117176714 (1)	T2D	LSP1	rs686722|rs621679	11:1850904-1892267 (1)	HTN	0.24479	1,0,0,1	0.269091	1,1,1,1	0.24894	0.201505631969208,-0.100715747251718,-0.100715747251718,0.23053835131214	0.282419	0.04060451971531,0.0101436617444719,0.0101436617444719,0.0531479314257197	0.42221	(-inf, -5]	0.310597411	0.354449074|0.370743316
VWA7	rs115526889	6:31765590-31777328 (-1)	T2D	LSP1	rs686722|rs621679	11:1850904-1892267 (1)	HTN	0.196368	1,0,0,1	0.213465	1,1,1,1	0.167226	0.201505631969208,-0.100715747251718,-0.100715747251718,0.23053835131214	0.167547	0.04060451971531,0.0101436617444719,0.0101436617444719,0.0531479314257197	0.295605	(-inf, -5]	0.02259753	0.354449074|0.370743316
PPT2	rs3134604	6:32153441-32163678 (1)	T2D	LSP1	rs686722|rs621679	11:1850904-1892267 (1)	HTN	0.287165	1,0,0,1	0.216887	1,1,1,1	0.396354	0.201505631969208,-0.100715747251718,-0.100715747251718,0.23053835131214	0.238824	0.04060451971531,0.0101436617444719,0.0101436617444719,0.0531479314257197	0.378303	(-inf, -5]	0.858901855	0.354449074|0.370743316
APOE	rs429358	19:44905791-44909393 (1)	T2D	MTHFR	rs1801131|rs2066462	1:11785723-11806455 (-1)	HTN	0.686205	1,0,0,1	0.770081	1,1,1,1	0.580021	0.201505631969208,-0.100715747251718,-0.100715747251718,0.23053835131214	0.76382	0.04060451971531,0.0101436617444719,0.0101436617444719,0.0531479314257197	0.772927	(-inf, -5]	0.156329236	0.312430124|0.107728237
C6orf15	rs2233974	6:31111223-31112575 (-1)	T2D	MTHFR	rs1801131|rs2066462	1:11785723-11806455 (-1)	HTN	0.185652	1,0,0,1	0.1733	1,1,1,1	0.253703	0.201505631969208,-0.100715747251718,-0.100715747251718,0.23053835131214	0.203557	0.04060451971531,0.0101436617444719,0.0101436617444719,0.0531479314257197	0.299097	(-inf, -5]	0.196681544	0.312430124|0.107728237
CFB	rs4151659	6:31945650-31952086 (1)	T2D	MTHFR	rs1801131|rs2066462	1:11785723-11806455 (-1)	HTN	0.419731	1,0,0,1	0.951518	1,1,1,1	0.184754	0.201505631969208,-0.100715747251718,-0.100715747251718,0.23053835131214	0.54316	0.04060451971531,0.0101436617444719,0.0101436617444719,0.0531479314257197	0.336647	(-inf, -5]	0.015146573	0.312430124|0.107728237
DDAH2	rs11540321	6:31727038-31730617 (-1)	T2D	MTHFR	rs1801131|rs2066462	1:11785723-11806455 (-1)	HTN	0.554385	1,0,0,1	0.685829	1,1,1,1	0.383645	0.201505631969208,-0.100715747251718,-0.100715747251718,0.23053835131214	0.544302	0.04060451971531,0.0101436617444719,0.0101436617444719,0.0531479314257197	0.596843	(-inf, -5]	0.036446672	0.312430124|0.107728237
DXO	rs45531831	6:31969810-31972290 (-1)	T2D	MTHFR	rs1801131|rs2066462	1:11785723-11806455 (-1)	HTN	0.586343	1,0,0,1	0.445397	1,1,1,1	0.664002	0.201505631969208,-0.100715747251718,-0.100715747251718,0.23053835131214	0.507467	0.04060451971531,0.0101436617444719,0.0101436617444719,0.0531479314257197	0.653304	(-inf, -5]	0.028328465	0.312430124|0.107728237
EHMT2	rs115884658	6:31879759-31897698 (-1)	T2D	MTHFR	rs1801131|rs2066462	1:11785723-11806455 (-1)	HTN	0.209711	1,0,0,1	0.596665	1,1,1,1	0.0683137	0.201505631969208,-0.100715747251718,-0.100715747251718,0.23053835131214	0.288871	0.04060451971531,0.0101436617444719,0.0101436617444719,0.0531479314257197	0.131219	(-inf, -5]	0.020641746	0.312430124|0.107728237
GPANK1	rs3130618	6:31661228-31666283 (-1)	T2D	MTHFR	rs1801131|rs2066462	1:11785723-11806455 (-1)	HTN	0.0419545	1,0,0,1	0.056113	1,1,1,1	0.0516051	0.201505631969208,-0.100715747251718,-0.100715747251718,0.23053835131214	0.0574152	0.04060451971531,0.0101436617444719,0.0101436617444719,0.0531479314257197	0.088306	(-inf, -5]	0.197632004	0.312430124|0.107728237
HNF4A	rs1800961	20:44355699-44432845 (1)	T2D	MTHFR	rs1801131|rs2066462	1:11785723-11806455 (-1)	HTN	0.568171	1,0,0,1	0.457909	1,1,1,1	0.643411	0.201505631969208,-0.100715747251718,-0.100715747251718,0.23053835131214	0.546765	0.04060451971531,0.0101436617444719,0.0101436617444719,0.0531479314257197	0.667742	(-inf, -5]	0.031504574	0.312430124|0.107728237
INS	rs3842752	11:2159779-2161221 (-1)	T2D	MTHFR	rs1801131|rs2066462	1:11785723-11806455 (-1)	HTN	0.611487	1,0,0,1	0.428049	1,1,1,1	0.775603	0.201505631969208,-0.100715747251718,-0.100715747251718,0.23053835131214	0.559095	0.04060451971531,0.0101436617444719,0.0101436617444719,0.0531479314257197	0.64477	(-inf, -5]	0.227415074	0.312430124|0.107728237
MUC22	rs9262548	6:31010474-31035402 (1)	T2D	MTHFR	rs1801131|rs2066462	1:11785723-11806455 (-1)	HTN	0.120396	1,0,0,1	0.140746	1,1,1,1	0.140472	0.201505631969208,-0.100715747251718,-0.100715747251718,0.23053835131214	0.149255	0.04060451971531,0.0101436617444719,0.0101436617444719,0.0531479314257197	0.224164	(-inf, -5]	0.012100947	0.312430124|0.107728237
NEUROG3	rs41277236	10:69571698-69573422 (-1)	T2D	MTHFR	rs1801131|rs2066462	1:11785723-11806455 (-1)	HTN	0.578158	1,0,0,1	0.590635	1,1,1,1	0.487008	0.201505631969208,-0.100715747251718,-0.100715747251718,0.23053835131214	0.549827	0.04060451971531,0.0101436617444719,0.0101436617444719,0.0531479314257197	0.708905	(-inf, -5]	0.042176124	0.312430124|0.107728237
RREB1	rs9379084	6:7107597-7251980 (1)	T2D	MTHFR	rs1801131|rs2066462	1:11785723-11806455 (-1)	HTN	0.674886	1,0,0,1	0.758271	1,1,1,1	0.568859	0.201505631969208,-0.100715747251718,-0.100715747251718,0.23053835131214	0.751379	0.04060451971531,0.0101436617444719,0.0101436617444719,0.0531479314257197	0.76503	(-inf, -5]	0.117129046	0.312430124|0.107728237
SLC30A8	rs13266634	8:116950273-117176714 (1)	T2D	MTHFR	rs1801131|rs2066462	1:11785723-11806455 (-1)	HTN	0.0978721	1,0,0,1	0.121649	1,1,1,1	0.074405	0.201505631969208,-0.100715747251718,-0.100715747251718,0.23053835131214	0.0805821	0.04060451971531,0.0101436617444719,0.0101436617444719,0.0531479314257197	0.145532	(-inf, -5]	0.310597411	0.312430124|0.107728237
VWA7	rs115526889	6:31765590-31777328 (-1)	T2D	MTHFR	rs1801131|rs2066462	1:11785723-11806455 (-1)	HTN	0.278916	1,0,0,1	0.733333	1,1,1,1	0.09755	0.201505631969208,-0.100715747251718,-0.100715747251718,0.23053835131214	0.3604	0.04060451971531,0.0101436617444719,0.0101436617444719,0.0531479314257197	0.191869	(-inf, -5]	0.02259753	0.312430124|0.107728237
PPT2	rs3134604	6:32153441-32163678 (1)	T2D	MTHFR	rs1801131|rs2066462	1:11785723-11806455 (-1)	HTN	0.65604	1,0,0,1	0.5739	1,1,1,1	0.701727	0.201505631969208,-0.100715747251718,-0.100715747251718,0.23053835131214	0.673426	0.04060451971531,0.0101436617444719,0.0101436617444719,0.0531479314257197	0.784563	(-inf, -5]	0.858901855	0.312430124|0.107728237
APOE	rs429358	19:44905791-44909393 (1)	T2D	OR5T2	rs12221615|rs11227598	11:56231282-56234255 (-1)	HTN	0.648284	1,0,0,1	0.49469	1,1,1,1	0.701587	0.201505631969208,-0.100715747251718,-0.100715747251718,0.23053835131214	0.586416	0.04060451971531,0.0101436617444719,0.0101436617444719,0.0531479314257197	0.711897	(-inf, -5]	0.156329236	0.125981228|0.12599309
C6orf15	rs2233974	6:31111223-31112575 (-1)	T2D	OR5T2	rs12221615|rs11227598	11:56231282-56234255 (-1)	HTN	0.0587979	1,0,0,1	0.0438421	1,1,1,1	0.121885	0.201505631969208,-0.100715747251718,-0.100715747251718,0.23053835131214	0.0485793	0.04060451971531,0.0101436617444719,0.0101436617444719,0.0531479314257197	0.0902917	(-inf, -5]	0.196681544	0.125981228|0.12599309
CFB	rs4151659	6:31945650-31952086 (1)	T2D	OR5T2	rs12221615|rs11227598	11:56231282-56234255 (-1)	HTN	0.606321	1,0,0,1	0.937371	1,1,1,1	0.421986	0.201505631969208,-0.100715747251718,-0.100715747251718,0.23053835131214	0.663015	0.04060451971531,0.0101436617444719,0.0101436617444719,0.0531479314257197	0.642304	(-inf, -5]	0.015146573	0.125981228|0.12599309
DDAH2	rs11540321	6:31727038-31730617 (-1)	T2D	OR5T2	rs12221615|rs11227598	11:56231282-56234255 (-1)	HTN	0.73935	1,0,0,1	0.669095	1,1,1,1	0.720144	0.201505631969208,-0.100715747251718,-0.100715747251718,0.23053835131214	0.767243	0.04060451971531,0.0101436617444719,0.0101436617444719,0.0531479314257197	0.847983	(-inf, -5]	0.036446672	0.125981228|0.12599309
DXO	rs45531831	6:31969810-31972290 (-1)	T2D	OR5T2	rs12221615|rs11227598	11:56231282-56234255 (-1)	HTN	0.730349	1,0,0,1	0.547596	1,1,1,1	0.796542	0.201505631969208,-0.100715747251718,-0.100715747251718,0.23053835131214	0.67471	0.04060451971531,0.0101436617444719,0.0101436617444719,0.0531479314257197	0.770093	(-inf, -5]	0.028328465	0.125981228|0.12599309
EHMT2	rs115884658	6:31879759-31897698 (-1)	T2D	OR5T2	rs12221615|rs11227598	11:56231282-56234255 (-1)	HTN	0.230158	1,0,0,1	0.219225	1,1,1,1	0.281774	0.201505631969208,-0.100715747251718,-0.100715747251718,0.23053835131214	0.249691	0.04060451971531,0.0101436617444719,0.0101436617444719,0.0531479314257197	0.37535	(-inf, -5]	0.020641746	0.125981228|0.12599309
GPANK1	rs3130618	6:31661228-31666283 (-1)	T2D	OR5T2	rs12221615|rs11227598	11:56231282-56234255 (-1)	HTN	0.128862	1,0,0,1	0.100412	1,1,1,1	0.233461	0.201505631969208,-0.100715747251718,-0.100715747251718,0.23053835131214	0.122776	0.04060451971531,0.0101436617444719,0.0101436617444719,0.0531479314257197	0.192738	(-inf, -5]	0.197632004	0.125981228|0.12599309
HNF4A	rs1800961	20:44355699-44432845 (1)	T2D	OR5T2	rs12221615|rs11227598	11:56231282-56234255 (-1)	HTN	0.262406	1,0,0,1	0.256079	1,1,1,1	0.246461	0.201505631969208,-0.100715747251718,-0.100715747251718,0.23053835131214	0.223806	0.04060451971531,0.0101436617444719,0.0101436617444719,0.0531479314257197	0.37535	(-inf, -5]	0.031504574	0.125981228|0.12599309
INS	rs3842752	11:2159779-2161221 (-1)	T2D	OR5T2	rs12221615|rs11227598	11:56231282-56234255 (-1)	HTN	0.764664	1,0,0,1	0.957413	1,1,1,1	0.639116	0.201505631969208,-0.100715747251718,-0.100715747251718,0.23053835131214	0.811398	0.04060451971531,0.0101436617444719,0.0101436617444719,0.0531479314257197	0.824722	(-inf, -5]	0.227415074	0.125981228|0.12599309
MUC22	rs9262548	6:31010474-31035402 (1)	T2D	OR5T2	rs12221615|rs11227598	11:56231282-56234255 (-1)	HTN	0.693253	1,0,0,1	0.673708	1,1,1,1	0.643778	0.201505631969208,-0.100715747251718,-0.100715747251718,0.23053835131214	0.736448	0.04060451971531,0.0101436617444719,0.0101436617444719,0.0531479314257197	0.841985	(-inf, -5]	0.012100947	0.125981228|0.12599309
NEUROG3	rs41277236	10:69571698-69573422 (-1)	T2D	OR5T2	rs12221615|rs11227598	11:56231282-56234255 (-1)	HTN	0.193179	1,0,0,1	0.138115	1,1,1,1	0.332198	0.201505631969208,-0.100715747251718,-0.100715747251718,0.23053835131214	0.168467	0.04060451971531,0.0101436617444719,0.0101436617444719,0.0531479314257197	0.255223	(-inf, -5]	0.042176124	0.125981228|0.12599309
SLC30A8	rs13266634	8:116950273-117176714 (1)	T2D	OR5T2	rs12221615|rs11227598	11:56231282-56234255 (-1)	HTN	0.754891	1,0,0,1	0.810168	1,1,1,1	0.64279	0.201505631969208,-0.100715747251718,-0.100715747251718,0.23053835131214	0.761312	0.04060451971531,0.0101436617444719,0.0101436617444719,0.0531479314257197	0.840774	(-inf, -5]	0.310597411	0.125981228|0.12599309
VWA7	rs115526889	6:31765590-31777328 (-1)	T2D	OR5T2	rs12221615|rs11227598	11:56231282-56234255 (-1)	HTN	0.68356	1,0,0,1	0.644385	1,1,1,1	0.649222	0.201505631969208,-0.100715747251718,-0.100715747251718,0.23053835131214	0.721619	0.04060451971531,0.0101436617444719,0.0101436617444719,0.0531479314257197	0.815937	(-inf, -5]	0.02259753	0.125981228|0.12599309
PPT2	rs3134604	6:32153441-32163678 (1)	T2D	OR5T2	rs12221615|rs11227598	11:56231282-56234255 (-1)	HTN	0.675626	1,0,0,1	0.535453	1,1,1,1	0.743661	0.201505631969208,-0.100715747251718,-0.100715747251718,0.23053835131214	0.664834	0.04060451971531,0.0101436617444719,0.0101436617444719,0.0531479314257197	0.752306	(-inf, -5]	0.858901855	0.125981228|0.12599309
APOE	rs429358	19:44905791-44909393 (1)	T2D	OR8J3	rs17150102|rs11227321|rs61742348	11:56134721-56140201 (-1)	HTN	0.563357	1,0,0,1	0.416902	1,1,1,1	0.646352	0.201505631969208,-0.100715747251718,-0.100715747251718,0.23053835131214	0.497267	0.04060451971531,0.0101436617444719,0.0101436617444719,0.0531479314257197	0.63383	(-inf, -5]	0.156329236	0.126218472|0.126218472|0.126219955
C6orf15	rs2233974	6:31111223-31112575 (-1)	T2D	OR8J3	rs17150102|rs11227321|rs61742348	11:56134721-56140201 (-1)	HTN	0.0490214	1,0,0,1	0.036848	1,1,1,1	0.103253	0.201505631969208,-0.100715747251718,-0.100715747251718,0.23053835131214	0.0402828	0.04060451971531,0.0101436617444719,0.0101436617444719,0.0531479314257197	0.0766259	(-inf, -5]	0.196681544	0.126218472|0.126218472|0.126219955
CFB	rs4151659	6:31945650-31952086 (1)	T2D	OR8J3	rs17150102|rs11227321|rs61742348	11:56134721-56140201 (-1)	HTN	0.61093	1,0,0,1	0.931638	1,1,1,1	0.427882	0.201505631969208,-0.100715747251718,-0.100715747251718,0.23053835131214	0.665954	0.04060451971531,0.0101436617444719,0.0101436617444719,0.0531479314257197	0.64918	(-inf, -5]	0.015146573	0.126218472|0.126218472|0.126219955
DDAH2	rs11540321	6:31727038-31730617 (-1)	T2D	OR8J3	rs17150102|rs11227321|rs61742348	11:56134721-56140201 (-1)	HTN	0.732433	1,0,0,1	0.665267	1,1,1,1	0.711862	0.201505631969208,-0.100715747251718,-0.100715747251718,0.23053835131214	0.761388	0.04060451971531,0.0101436617444719,0.0101436617444719,0.0531479314257197	0.855988	(-inf, -5]	0.036446672	0.126218472|0.126218472|0.126219955
DXO	rs45531831	6:31969810-31972290 (-1)	T2D	OR8J3	rs17150102|rs11227321|rs61742348	11:56134721-56140201 (-1)	HTN	0.734341	1,0,0,1	0.552964	1,1,1,1	0.796944	0.201505631969208,-0.100715747251718,-0.100715747251718,0.23053835131214	0.679131	0.04060451971531,0.0101436617444719,0.0101436617444719,0.0531479314257197	0.764809	(-inf, -5]	0.028328465	0.126218472|0.126218472|0.126219955
EHMT2	rs115884658	6:31879759-31897698 (-1)	T2D	OR8J3	rs17150102|rs11227321|rs61742348	11:56134721-56140201 (-1)	HTN	0.226424	1,0,0,1	0.21696	1,1,1,1	0.276686	0.201505631969208,-0.100715747251718,-0.100715747251718,0.23053835131214	0.246466	0.04060451971531,0.0101436617444719,0.0101436617444719,0.0531479314257197	0.383534	(-inf, -5]	0.020641746	0.126218472|0.126218472|0.126219955
GPANK1	rs3130618	6:31661228-31666283 (-1)	T2D	OR8J3	rs17150102|rs11227321|rs61742348	11:56134721-56140201 (-1)	HTN	0.137608	1,0,0,1	0.105829	1,1,1,1	0.247926	0.201505631969208,-0.100715747251718,-0.100715747251718,0.23053835131214	0.129679	0.04060451971531,0.0101436617444719,0.0101436617444719,0.0531479314257197	0.198773	(-inf, -5]	0.197632004	0.126218472|0.126218472|0.126219955
HNF4A	rs1800961	20:44355699-44432845 (1)	T2D	OR8J3	rs17150102|rs11227321|rs61742348	11:56134721-56140201 (-1)	HTN	0.262804	1,0,0,1	0.258794	1,1,1,1	0.243883	0.201505631969208,-0.100715747251718,-0.100715747251718,0.23053835131214	0.224689	0.04060451971531,0.0101436617444719,0.0101436617444719,0.0531479314257197	0.384464	(-inf, -5]	0.031504574	0.126218472|0.126218472|0.126219955
MUC22	rs9262548	6:31010474-31035402 (1)	T2D	OR8J3	rs17150102|rs11227321|rs61742348	11:56134721-56140201 (-1)	HTN	0.699247	1,0,0,1	0.677462	1,1,1,1	0.650622	0.201505631969208,-0.100715747251718,-0.100715747251718,0.23053835131214	0.741679	0.04060451971531,0.0101436617444719,0.0101436617444719,0.0531479314257197	0.829739	(-inf, -5]	0.012100947	0.126218472|0.126218472|0.126219955
NEUROG3	rs41277236	10:69571698-69573422 (-1)	T2D	OR8J3	rs17150102|rs11227321|rs61742348	11:56134721-56140201 (-1)	HTN	0.266602	1,0,0,1	0.188918	1,1,1,1	0.419871	0.201505631969208,-0.100715747251718,-0.100715747251718,0.23053835131214	0.234225	0.04060451971531,0.0101436617444719,0.0101436617444719,0.0531479314257197	0.338159	(-inf, -5]	0.042176124	0.126218472|0.126218472|0.126219955
SLC30A8	rs13266634	8:116950273-117176714 (1)	T2D	OR8J3	rs17150102|rs11227321|rs61742348	11:56134721-56140201 (-1)	HTN	0.739496	1,0,0,1	0.833345	1,1,1,1	0.613622	0.201505631969208,-0.100715747251718,-0.100715747251718,0.23053835131214	0.754038	0.04060451971531,0.0101436617444719,0.0101436617444719,0.0531479314257197	0.81422	(-inf, -5]	0.310597411	0.126218472|0.126218472|0.126219955
VWA7	rs115526889	6:31765590-31777328 (-1)	T2D	OR8J3	rs17150102|rs11227321|rs61742348	11:56134721-56140201 (-1)	HTN	0.677227	1,0,0,1	0.640451	1,1,1,1	0.642071	0.201505631969208,-0.100715747251718,-0.100715747251718,0.23053835131214	0.716063	0.04060451971531,0.0101436617444719,0.0101436617444719,0.0531479314257197	0.824107	(-inf, -5]	0.02259753	0.126218472|0.126218472|0.126219955
PPT2	rs3134604	6:32153441-32163678 (1)	T2D	OR8J3	rs17150102|rs11227321|rs61742348	11:56134721-56140201 (-1)	HTN	0.761462	1,0,0,1	0.615937	1,1,1,1	0.807242	0.201505631969208,-0.100715747251718,-0.100715747251718,0.23053835131214	0.755973	0.04060451971531,0.0101436617444719,0.0101436617444719,0.0531479314257197	0.808192	(-inf, -5]	0.858901855	0.126218472|0.126218472|0.126219955
APOE	rs429358	19:44905791-44909393 (1)	T2D	PLCE1	rs2274224|rs3765524|rs2274223	10:93993931-94332823 (1)	HTN	0.455944	1,0,0,1	0.352069	1,1,1,1	0.53057	0.201505631969208,-0.100715747251718,-0.100715747251718,0.23053835131214	0.397071	0.04060451971531,0.0101436617444719,0.0101436617444719,0.0531479314257197	0.565391	(-inf, -5]	0.156329236	0.432253377|0.261959342|0.295914948
C6orf15	rs2233974	6:31111223-31112575 (-1)	T2D	PLCE1	rs2274224|rs3765524|rs2274223	10:93993931-94332823 (1)	HTN	0.463579	1,0,0,1	0.332484	1,1,1,1	0.613103	0.201505631969208,-0.100715747251718,-0.100715747251718,0.23053835131214	0.421048	0.04060451971531,0.0101436617444719,0.0101436617444719,0.0531479314257197	0.520001	(-inf, -5]	0.196681544	0.432253377|0.261959342|0.295914948
CFB	rs4151659	6:31945650-31952086 (1)	T2D	PLCE1	rs2274224|rs3765524|rs2274223	10:93993931-94332823 (1)	HTN	0.530305	1,0,0,1	0.408809	1,1,1,1	0.627774	0.201505631969208,-0.100715747251718,-0.100715747251718,0.23053835131214	0.506828	0.04060451971531,0.0101436617444719,0.0101436617444719,0.0531479314257197	0.619516	(-inf, -5]	0.015146573	0.432253377|0.261959342|0.295914948
DDAH2	rs11540321	6:31727038-31730617 (-1)	T2D	PLCE1	rs2274224|rs3765524|rs2274223	10:93993931-94332823 (1)	HTN	0.852253	1,0,0,1	0.909509	1,1,1,1	0.734015	0.201505631969208,-0.100715747251718,-0.100715747251718,0.23053835131214	0.86057	0.04060451971531,0.0101436617444719,0.0101436617444719,0.0531479314257197	0.890266	(-inf, -5]	0.036446672	0.432253377|0.261959342|0.295914948
DXO	rs45531831	6:31969810-31972290 (-1)	T2D	PLCE1	rs2274224|rs3765524|rs2274223	10:93993931-94332823 (1)	HTN	0.447461	1,0,0,1	0.428582	1,1,1,1	0.464923	0.201505631969208,-0.100715747251718,-0.100715747251718,0.23053835131214	0.490001	0.04060451971531,0.0101436617444719,0.0101436617444719,0.0531479314257197	0.655566	(-inf, -5]	0.028328465	0.432253377|0.261959342|0.295914948
EHMT2	rs115884658	6:31879759-31897698 (-1)	T2D	PLCE1	rs2274224|rs3765524|rs2274223	10:93993931-94332823 (1)	HTN	0.449191	1,0,0,1	0.640774	1,1,1,1	0.302407	0.201505631969208,-0.100715747251718,-0.100715747251718,0.23053835131214	0.51391	0.04060451971531,0.0101436617444719,0.0101436617444719,0.0531479314257197	0.484184	(-inf, -5]	0.020641746	0.432253377|0.261959342|0.295914948
GPANK1	rs3130618	6:31661228-31666283 (-1)	T2D	PLCE1	rs2274224|rs3765524|rs2274223	10:93993931-94332823 (1)	HTN	0.377792	1,0,0,1	0.39368	1,1,1,1	0.37081	0.201505631969208,-0.100715747251718,-0.100715747251718,0.23053835131214	0.425414	0.04060451971531,0.0101436617444719,0.0101436617444719,0.0531479314257197	0.585986	(-inf, -5]	0.197632004	0.432253377|0.261959342|0.295914948
HNF4A	rs1800961	20:44355699-44432845 (1)	T2D	PLCE1	rs2274224|rs3765524|rs2274223	10:93993931-94332823 (1)	HTN	0.705906	1,0,0,1	0.634506	1,1,1,1	0.690622	0.201505631969208,-0.100715747251718,-0.100715747251718,0.23053835131214	0.701115	0.04060451971531,0.0101436617444719,0.0101436617444719,0.0531479314257197	0.802362	(-inf, -5]	0.031504574	0.432253377|0.261959342|0.295914948
INS	rs3842752	11:2159779-2161221 (-1)	T2D	PLCE1	rs2274224|rs3765524|rs2274223	10:93993931-94332823 (1)	HTN	0.166142	1,0,0,1	0.128207	1,1,1,1	0.286562	0.201505631969208,-0.100715747251718,-0.100715747251718,0.23053835131214	0.159644	0.04060451971531,0.0101436617444719,0.0101436617444719,0.0531479314257197	0.238837	(-inf, -5]	0.227415074	0.432253377|0.261959342|0.295914948
MUC22	rs9262548	6:31010474-31035402 (1)	T2D	PLCE1	rs2274224|rs3765524|rs2274223	10:93993931-94332823 (1)	HTN	0.544101	1,0,0,1	0.902096	1,1,1,1	0.326385	0.201505631969208,-0.100715747251718,-0.100715747251718,0.23053835131214	0.609996	0.04060451971531,0.0101436617444719,0.0101436617444719,0.0531479314257197	0.529297	(-inf, -5]	0.012100947	0.432253377|0.261959342|0.295914948
NEUROG3	rs41277236	10:69571698-69573422 (-1)	T2D	PLCE1	rs2274224|rs3765524|rs2274223	10:93993931-94332823 (1)	HTN	0.943813	1,0,0,1	0.911893	1,1,1,1	0.912552	0.201505631969208,-0.100715747251718,-0.100715747251718,0.23053835131214	0.941763	0.04060451971531,0.0101436617444719,0.0101436617444719,0.0531479314257197	0.972947	(-inf, -5]	0.042176124	0.432253377|0.261959342|0.295914948
RREB1	rs9379084	6:7107597-7251980 (1)	T2D	PLCE1	rs2274224|rs3765524|rs2274223	10:93993931-94332823 (1)	HTN	0.559567	1,0,0,1	0.41805	1,1,1,1	0.679547	0.201505631969208,-0.100715747251718,-0.100715747251718,0.23053835131214	0.532656	0.04060451971531,0.0101436617444719,0.0101436617444719,0.0531479314257197	0.647711	(-inf, -5]	0.117129046	0.432253377|0.261959342|0.295914948
SLC30A8	rs13266634	8:116950273-117176714 (1)	T2D	PLCE1	rs2274224|rs3765524|rs2274223	10:93993931-94332823 (1)	HTN	0.196469	1,0,0,1	0.164084	1,1,1,1	0.24088	0.201505631969208,-0.100715747251718,-0.100715747251718,0.23053835131214	0.15593	0.04060451971531,0.0101436617444719,0.0101436617444719,0.0531479314257197	0.29288	(-inf, -5]	0.310597411	0.432253377|0.261959342|0.295914948
VWA7	rs115526889	6:31765590-31777328 (-1)	T2D	PLCE1	rs2274224|rs3765524|rs2274223	10:93993931-94332823 (1)	HTN	0.578893	1,0,0,1	0.680099	1,1,1,1	0.447862	0.201505631969208,-0.100715747251718,-0.100715747251718,0.23053835131214	0.605578	0.04060451971531,0.0101436617444719,0.0101436617444719,0.0531479314257197	0.651306	(-inf, -5]	0.02259753	0.432253377|0.261959342|0.295914948
PPT2	rs3134604	6:32153441-32163678 (1)	T2D	PLCE1	rs2274224|rs3765524|rs2274223	10:93993931-94332823 (1)	HTN	0.528691	1,0,0,1	0.534859	1,1,1,1	0.444075	0.201505631969208,-0.100715747251718,-0.100715747251718,0.23053835131214	0.479207	0.04060451971531,0.0101436617444719,0.0101436617444719,0.0531479314257197	0.652495	(-inf, -5]	0.858901855	0.432253377|0.261959342|0.295914948
APOE	rs429358	19:44905791-44909393 (1)	T2D	RP1L1	rs4354268|rs74990397	8:10606349-10712187 (-1)	HTN	0.780283	1,0,0,1	0.979764	1,1,1,1	0.636621	0.201505631969208,-0.100715747251718,-0.100715747251718,0.23053835131214	0.839742	0.04060451971531,0.0101436617444719,0.0101436617444719,0.0531479314257197	0.819357	(-inf, -5]	0.156329236	0.480849928|0.510048783
C6orf15	rs2233974	6:31111223-31112575 (-1)	T2D	RP1L1	rs4354268|rs74990397	8:10606349-10712187 (-1)	HTN	0.733809	1,0,0,1	0.675155	1,1,1,1	0.676516	0.201505631969208,-0.100715747251718,-0.100715747251718,0.23053835131214	0.698402	0.04060451971531,0.0101436617444719,0.0101436617444719,0.0531479314257197	0.856156	(-inf, -5]	0.196681544	0.480849928|0.510048783
CFB	rs4151659	6:31945650-31952086 (1)	T2D	RP1L1	rs4354268|rs74990397	8:10606349-10712187 (-1)	HTN	0.802017	1,0,0,1	0.661105	1,1,1,1	0.82205	0.201505631969208,-0.100715747251718,-0.100715747251718,0.23053835131214	0.778148	0.04060451971531,0.0101436617444719,0.0101436617444719,0.0531479314257197	0.841649	(-inf, -5]	0.015146573	0.480849928|0.510048783
DDAH2	rs11540321	6:31727038-31730617 (-1)	T2D	RP1L1	rs4354268|rs74990397	8:10606349-10712187 (-1)	HTN	0.995532	1,0,0,1	0.959284	1,1,1,1	0.995883	0.201505631969208,-0.100715747251718,-0.100715747251718,0.23053835131214	0.994248	0.04060451971531,0.0101436617444719,0.0101436617444719,0.0531479314257197	0.989612	(-inf, -5]	0.036446672	0.480849928|0.510048783
DXO	rs45531831	6:31969810-31972290 (-1)	T2D	RP1L1	rs4354268|rs74990397	8:10606349-10712187 (-1)	HTN	0.0566739	1,0,0,1	0.0467842	1,1,1,1	0.091441	0.201505631969208,-0.100715747251718,-0.100715747251718,0.23053835131214	0.043996	0.04060451971531,0.0101436617444719,0.0101436617444719,0.0531479314257197	0.0919645	(-inf, -5]	0.028328465	0.480849928|0.510048783
EHMT2	rs115884658	6:31879759-31897698 (-1)	T2D	RP1L1	rs4354268|rs74990397	8:10606349-10712187 (-1)	HTN	0.69717	1,0,0,1	0.633605	1,1,1,1	0.684985	0.201505631969208,-0.100715747251718,-0.100715747251718,0.23053835131214	0.729414	0.04060451971531,0.0101436617444719,0.0101436617444719,0.0531479314257197	0.811447	(-inf, -5]	0.020641746	0.480849928|0.510048783
GPANK1	rs3130618	6:31661228-31666283 (-1)	T2D	RP1L1	rs4354268|rs74990397	8:10606349-10712187 (-1)	HTN	0.136021	1,0,0,1	0.0985975	1,1,1,1	0.250295	0.201505631969208,-0.100715747251718,-0.100715747251718,0.23053835131214	0.116197	0.04060451971531,0.0101436617444719,0.0101436617444719,0.0531479314257197	0.186181	(-inf, -5]	0.197632004	0.480849928|0.510048783
HNF4A	rs1800961	20:44355699-44432845 (1)	T2D	RP1L1	rs4354268|rs74990397	8:10606349-10712187 (-1)	HTN	0.318812	1,0,0,1	0.990829	1,1,1,1	0.120013	0.201505631969208,-0.100715747251718,-0.100715747251718,0.23053835131214	0.411231	0.04060451971531,0.0101436617444719,0.0101436617444719,0.0531479314257197	0.231616	(-inf, -5]	0.031504574	0.480849928|0.510048783
INS	rs3842752	11:2159779-2161221 (-1)	T2D	RP1L1	rs4354268|rs74990397	8:10606349-10712187 (-1)	HTN	0.000727029	1,0,0,1	0.000544345	1,1,1,1	0.00220428	0.201505631969208,-0.100715747251718,-0.100715747251718,0.23053835131214	0.000562401	0.04060451971531,0.0101436617444719,0.0101436617444719,0.0531479314257197	0.00148773	(-inf, -5]	0.227415074	0.480849928|0.510048783
MUC22	rs9262548	6:31010474-31035402 (1)	T2D	RP1L1	rs4354268|rs74990397	8:10606349-10712187 (-1)	HTN	0.791309	1,0,0,1	0.971665	1,1,1,1	0.640467	0.201505631969208,-0.100715747251718,-0.100715747251718,0.23053835131214	0.828416	0.04060451971531,0.0101436617444719,0.0101436617444719,0.0531479314257197	0.81876	(-inf, -5]	0.012100947	0.480849928|0.510048783
NEUROG3	rs41277236	10:69571698-69573422 (-1)	T2D	RP1L1	rs4354268|rs74990397	8:10606349-10712187 (-1)	HTN	0.430921	1,0,0,1	0.339765	1,1,1,1	0.534777	0.201505631969208,-0.100715747251718,-0.100715747251718,0.23053835131214	0.422262	0.04060451971531,0.0101436617444719,0.0101436617444719,0.0531479314257197	0.548987	(-inf, -5]	0.042176124	0.480849928|0.510048783
RREB1	rs9379084	6:7107597-7251980 (1)	T2D	RP1L1	rs4354268|rs74990397	8:10606349-10712187 (-1)	HTN	0.328191	1,0,0,1	0.577037	1,1,1,1	0.188516	0.201505631969208,-0.100715747251718,-0.100715747251718,0.23053835131214	0.417097	0.04060451971531,0.0101436617444719,0.0101436617444719,0.0531479314257197	0.332035	(-inf, -5]	0.117129046	0.480849928|0.510048783
SLC30A8	rs13266634	8:116950273-117176714 (1)	T2D	RP1L1	rs4354268|rs74990397	8:10606349-10712187 (-1)	HTN	0.820503	1,0,0,1	0.631732	1,1,1,1	0.880651	0.201505631969208,-0.100715747251718,-0.100715747251718,0.23053835131214	0.771538	0.04060451971531,0.0101436617444719,0.0101436617444719,0.0531479314257197	0.81991	(-inf, -5]	0.310597411	0.480849928|0.510048783
VWA7	rs115526889	6:31765590-31777328 (-1)	T2D	RP1L1	rs4354268|rs74990397	8:10606349-10712187 (-1)	HTN	0.699583	1,0,0,1	0.8621	1,1,1,1	0.56722	0.201505631969208,-0.100715747251718,-0.100715747251718,0.23053835131214	0.773002	0.04060451971531,0.0101436617444719,0.0101436617444719,0.0531479314257197	0.761896	(-inf, -5]	0.02259753	0.480849928|0.510048783
PPT2	rs3134604	6:32153441-32163678 (1)	T2D	RP1L1	rs4354268|rs74990397	8:10606349-10712187 (-1)	HTN	0.618066	1,0,0,1	0.472897	1,1,1,1	0.696653	0.201505631969208,-0.100715747251718,-0.100715747251718,0.23053835131214	0.550872	0.04060451971531,0.0101436617444719,0.0101436617444719,0.0531479314257197	0.686063	(-inf, -5]	0.858901855	0.480849928|0.510048783
APOE	rs429358	19:44905791-44909393 (1)	T2D	SOS2	rs61755579|rs72681869	14:50117130-50231578 (-1)	HTN	0.270976	1,0,0,1	0.217472	1,1,1,1	0.348773	0.201505631969208,-0.100715747251718,-0.100715747251718,0.23053835131214	0.237715	0.04060451971531,0.0101436617444719,0.0101436617444719,0.0531479314257197	0.386512	(-inf, -5]	0.156329236	0.030063315|0.011024451
C6orf15	rs2233974	6:31111223-31112575 (-1)	T2D	SOS2	rs61755579|rs72681869	14:50117130-50231578 (-1)	HTN	0.910842	1,0,0,1	0.852463	1,1,1,1	0.878381	0.201505631969208,-0.100715747251718,-0.100715747251718,0.23053835131214	0.895184	0.04060451971531,0.0101436617444719,0.0101436617444719,0.0531479314257197	0.955186	(-inf, -5]	0.196681544	0.030063315|0.011024451
CFB	rs4151659	6:31945650-31952086 (1)	T2D	SOS2	rs61755579|rs72681869	14:50117130-50231578 (-1)	HTN	0.0716451	1,0,0,1	0.0569191	1,1,1,1	0.147593	0.201505631969208,-0.100715747251718,-0.100715747251718,0.23053835131214	0.0694461	0.04060451971531,0.0101436617444719,0.0101436617444719,0.0531479314257197	0.108918	(-inf, -5]	0.015146573	0.030063315|0.011024451
DDAH2	rs11540321	6:31727038-31730617 (-1)	T2D	SOS2	rs61755579|rs72681869	14:50117130-50231578 (-1)	HTN	0.158954	1,0,0,1	0.138349	1,1,1,1	0.238127	0.201505631969208,-0.100715747251718,-0.100715747251718,0.23053835131214	0.162022	0.04060451971531,0.0101436617444719,0.0101436617444719,0.0531479314257197	0.258019	(-inf, -5]	0.036446672	0.030063315|0.011024451
DXO	rs45531831	6:31969810-31972290 (-1)	T2D	SOS2	rs61755579|rs72681869	14:50117130-50231578 (-1)	HTN	0.486195	1,0,0,1	0.436363	1,1,1,1	0.462417	0.201505631969208,-0.100715747251718,-0.100715747251718,0.23053835131214	0.430773	0.04060451971531,0.0101436617444719,0.0101436617444719,0.0531479314257197	0.653074	(-inf, -5]	0.028328465	0.030063315|0.011024451
EHMT2	rs115884658	6:31879759-31897698 (-1)	T2D	SOS2	rs61755579|rs72681869	14:50117130-50231578 (-1)	HTN	0.0616638	1,0,0,1	0.0455285	1,1,1,1	0.134294	0.201505631969208,-0.100715747251718,-0.100715747251718,0.23053835131214	0.0531284	0.04060451971531,0.0101436617444719,0.0101436617444719,0.0531479314257197	0.0919827	(-inf, -5]	0.020641746	0.030063315|0.011024451
GPANK1	rs3130618	6:31661228-31666283 (-1)	T2D	SOS2	rs61755579|rs72681869	14:50117130-50231578 (-1)	HTN	0.990494	1,0,0,1	0.947245	1,1,1,1	0.989228	0.201505631969208,-0.100715747251718,-0.100715747251718,0.23053835131214	0.987504	0.04060451971531,0.0101436617444719,0.0101436617444719,0.0531479314257197	0.987386	(-inf, -5]	0.197632004	0.030063315|0.011024451
HNF4A	rs1800961	20:44355699-44432845 (1)	T2D	SOS2	rs61755579|rs72681869	14:50117130-50231578 (-1)	HTN	0.690305	1,0,0,1	0.579751	1,1,1,1	0.713894	0.201505631969208,-0.100715747251718,-0.100715747251718,0.23053835131214	0.667016	0.04060451971531,0.0101436617444719,0.0101436617444719,0.0531479314257197	0.79241	(-inf, -5]	0.031504574	0.030063315|0.011024451
INS	rs3842752	11:2159779-2161221 (-1)	T2D	SOS2	rs61755579|rs72681869	14:50117130-50231578 (-1)	HTN	0.129153	1,0,0,1	0.196533	1,1,1,1	0.0739942	0.201505631969208,-0.100715747251718,-0.100715747251718,0.23053835131214	0.116961	0.04060451971531,0.0101436617444719,0.0101436617444719,0.0531479314257197	0.147094	(-inf, -5]	0.227415074	0.030063315|0.011024451
MUC22	rs9262548	6:31010474-31035402 (1)	T2D	SOS2	rs61755579|rs72681869	14:50117130-50231578 (-1)	HTN	0.365573	1,0,0,1	0.263216	1,1,1,1	0.5092	0.201505631969208,-0.100715747251718,-0.100715747251718,0.23053835131214	0.327316	0.04060451971531,0.0101436617444719,0.0101436617444719,0.0531479314257197	0.448888	(-inf, -5]	0.012100947	0.030063315|0.011024451
NEUROG3	rs41277236	10:69571698-69573422 (-1)	T2D	SOS2	rs61755579|rs72681869	14:50117130-50231578 (-1)	HTN	0.481198	1,0,0,1	0.394532	1,1,1,1	0.517668	0.201505631969208,-0.100715747251718,-0.100715747251718,0.23053835131214	0.429902	0.04060451971531,0.0101436617444719,0.0101436617444719,0.0531479314257197	0.619965	(-inf, -5]	0.042176124	0.030063315|0.011024451
RREB1	rs9379084	6:7107597-7251980 (1)	T2D	SOS2	rs61755579|rs72681869	14:50117130-50231578 (-1)	HTN	0.972116	1,0,0,1	0.886371	1,1,1,1	0.975401	0.201505631969208,-0.100715747251718,-0.100715747251718,0.23053835131214	0.960508	0.04060451971531,0.0101436617444719,0.0101436617444719,0.0531479314257197	0.963653	(-inf, -5]	0.117129046	0.030063315|0.011024451
SLC30A8	rs13266634	8:116950273-117176714 (1)	T2D	SOS2	rs61755579|rs72681869	14:50117130-50231578 (-1)	HTN	0.0498941	1,0,0,1	0.0428216	1,1,1,1	0.102385	0.201505631969208,-0.100715747251718,-0.100715747251718,0.23053835131214	0.051738	0.04060451971531,0.0101436617444719,0.0101436617444719,0.0531479314257197	0.0857829	(-inf, -5]	0.310597411	0.030063315|0.011024451
VWA7	rs115526889	6:31765590-31777328 (-1)	T2D	SOS2	rs61755579|rs72681869	14:50117130-50231578 (-1)	HTN	0.372743	1,0,0,1	0.302633	1,1,1,1	0.456308	0.201505631969208,-0.100715747251718,-0.100715747251718,0.23053835131214	0.35452	0.04060451971531,0.0101436617444719,0.0101436617444719,0.0531479314257197	0.500239	(-inf, -5]	0.02259753	0.030063315|0.011024451
PPT2	rs3134604	6:32153441-32163678 (1)	T2D	SOS2	rs61755579|rs72681869	14:50117130-50231578 (-1)	HTN	0.402871	1,0,0,1	0.607799	1,1,1,1	0.228374	0.201505631969208,-0.100715747251718,-0.100715747251718,0.23053835131214	0.410778	0.04060451971531,0.0101436617444719,0.0101436617444719,0.0531479314257197	0.385562	(-inf, -5]	0.858901855	0.030063315|0.011024451
APOE	rs429358	19:44905791-44909393 (1)	T2D	TNKS	rs33945943|rs34790717	8:9555912-9782346 (1)	HTN	0.709515	1,0,0,1	0.526738	1,1,1,1	0.803746	0.201505631969208,-0.100715747251718,-0.100715747251718,0.23053835131214	0.677669	0.04060451971531,0.0101436617444719,0.0101436617444719,0.0531479314257197	0.745354	(-inf, -5]	0.156329236	0.259226583|0.256824484
C6orf15	rs2233974	6:31111223-31112575 (-1)	T2D	TNKS	rs33945943|rs34790717	8:9555912-9782346 (1)	HTN	0.741695	1,0,0,1	0.568387	1,1,1,1	0.813574	0.201505631969208,-0.100715747251718,-0.100715747251718,0.23053835131214	0.719779	0.04060451971531,0.0101436617444719,0.0101436617444719,0.0531479314257197	0.784965	(-inf, -5]	0.196681544	0.259226583|0.256824484
CFB	rs4151659	6:31945650-31952086 (1)	T2D	TNKS	rs33945943|rs34790717	8:9555912-9782346 (1)	HTN	0.81078	1,0,0,1	0.640304	1,1,1,1	0.841201	0.201505631969208,-0.100715747251718,-0.100715747251718,0.23053835131214	0.76774	0.04060451971531,0.0101436617444719,0.0101436617444719,0.0531479314257197	0.818998	(-inf, -5]	0.015146573	0.259226583|0.256824484
DDAH2	rs11540321	6:31727038-31730617 (-1)	T2D	TNKS	rs33945943|rs34790717	8:9555912-9782346 (1)	HTN	0.628836	1,0,0,1	0.504441	1,1,1,1	0.689926	0.201505631969208,-0.100715747251718,-0.100715747251718,0.23053835131214	0.625999	0.04060451971531,0.0101436617444719,0.0101436617444719,0.0531479314257197	0.715135	(-inf, -5]	0.036446672	0.259226583|0.256824484
DXO	rs45531831	6:31969810-31972290 (-1)	T2D	TNKS	rs33945943|rs34790717	8:9555912-9782346 (1)	HTN	0.0977595	1,0,0,1	0.071501	1,1,1,1	0.19195	0.201505631969208,-0.100715747251718,-0.100715747251718,0.23053835131214	0.0830501	0.04060451971531,0.0101436617444719,0.0101436617444719,0.0531479314257197	0.141582	(-inf, -5]	0.028328465	0.259226583|0.256824484
EHMT2	rs115884658	6:31879759-31897698 (-1)	T2D	TNKS	rs33945943|rs34790717	8:9555912-9782346 (1)	HTN	0.484418	1,0,0,1	0.345898	1,1,1,1	0.60476	0.201505631969208,-0.100715747251718,-0.100715747251718,0.23053835131214	0.420086	0.04060451971531,0.0101436617444719,0.0101436617444719,0.0531479314257197	0.545937	(-inf, -5]	0.020641746	0.259226583|0.256824484
GPANK1	rs3130618	6:31661228-31666283 (-1)	T2D	TNKS	rs33945943|rs34790717	8:9555912-9782346 (1)	HTN	0.861578	1,0,0,1	0.78806	1,1,1,1	0.821135	0.201505631969208,-0.100715747251718,-0.100715747251718,0.23053835131214	0.84835	0.04060451971531,0.0101436617444719,0.0101436617444719,0.0531479314257197	0.91718	(-inf, -5]	0.197632004	0.259226583|0.256824484
HNF4A	rs1800961	20:44355699-44432845 (1)	T2D	TNKS	rs33945943|rs34790717	8:9555912-9782346 (1)	HTN	0.131598	1,0,0,1	0.106559	1,1,1,1	0.228081	0.201505631969208,-0.100715747251718,-0.100715747251718,0.23053835131214	0.129362	0.04060451971531,0.0101436617444719,0.0101436617444719,0.0531479314257197	0.201548	(-inf, -5]	0.031504574	0.259226583|0.256824484
INS	rs3842752	11:2159779-2161221 (-1)	T2D	TNKS	rs33945943|rs34790717	8:9555912-9782346 (1)	HTN	0.986007	1,0,0,1	0.904888	1,1,1,1	0.988452	0.201505631969208,-0.100715747251718,-0.100715747251718,0.23053835131214	0.981767	0.04060451971531,0.0101436617444719,0.0101436617444719,0.0531479314257197	0.971533	(-inf, -5]	0.227415074	0.259226583|0.256824484
MUC22	rs9262548	6:31010474-31035402 (1)	T2D	TNKS	rs33945943|rs34790717	8:9555912-9782346 (1)	HTN	0.759894	1,0,0,1	0.677827	1,1,1,1	0.71595	0.201505631969208,-0.100715747251718,-0.100715747251718,0.23053835131214	0.729619	0.04060451971531,0.0101436617444719,0.0101436617444719,0.0531479314257197	0.868021	(-inf, -5]	0.012100947	0.259226583|0.256824484
NEUROG3	rs41277236	10:69571698-69573422 (-1)	T2D	TNKS	rs33945943|rs34790717	8:9555912-9782346 (1)	HTN	0.624634	1,0,0,1	0.942353	1,1,1,1	0.446801	0.201505631969208,-0.100715747251718,-0.100715747251718,0.23053835131214	0.684241	0.04060451971531,0.0101436617444719,0.0101436617444719,0.0531479314257197	0.649396	(-inf, -5]	0.042176124	0.259226583|0.256824484
RREB1	rs9379084	6:7107597-7251980 (1)	T2D	TNKS	rs33945943|rs34790717	8:9555912-9782346 (1)	HTN	0.74187	1,0,0,1	0.693947	1,1,1,1	0.674974	0.201505631969208,-0.100715747251718,-0.100715747251718,0.23053835131214	0.71874	0.04060451971531,0.0101436617444719,0.0101436617444719,0.0531479314257197	0.862936	(-inf, -5]	0.117129046	0.259226583|0.256824484
SLC30A8	rs13266634	8:116950273-117176714 (1)	T2D	TNKS	rs33945943|rs34790717	8:9555912-9782346 (1)	HTN	0.575331	1,0,0,1	0.850026	1,1,1,1	0.389672	0.201505631969208,-0.100715747251718,-0.100715747251718,0.23053835131214	0.619254	0.04060451971531,0.0101436617444719,0.0101436617444719,0.0531479314257197	0.597124	(-inf, -5]	0.310597411	0.259226583|0.256824484
VWA7	rs115526889	6:31765590-31777328 (-1)	T2D	TNKS	rs33945943|rs34790717	8:9555912-9782346 (1)	HTN	0.393278	1,0,0,1	0.275807	1,1,1,1	0.539425	0.201505631969208,-0.100715747251718,-0.100715747251718,0.23053835131214	0.337826	0.04060451971531,0.0101436617444719,0.0101436617444719,0.0531479314257197	0.454956	(-inf, -5]	0.02259753	0.259226583|0.256824484
PPT2	rs3134604	6:32153441-32163678 (1)	T2D	TNKS	rs33945943|rs34790717	8:9555912-9782346 (1)	HTN	0.94527	1,0,0,1	0.827236	1,1,1,1	0.948082	0.201505631969208,-0.100715747251718,-0.100715747251718,0.23053835131214	0.931222	0.04060451971531,0.0101436617444719,0.0101436617444719,0.0531479314257197	0.936065	(-inf, -5]	0.858901855	0.259226583|0.256824484
APOE	rs429358	19:44905791-44909393 (1)	T2D	HLA-DQB1	rs1130399|rs1130398|rs9274407	6:32659467-32668383 (-1)	HTN	0.81757	1,0,0,1	0.709404	1,1,1,1	0.825783	0.201505631969208,-0.100715747251718,-0.100715747251718,0.23053835131214	0.769787	0.04060451971531,0.0101436617444719,0.0101436617444719,0.0531479314257197	0.870914	(-inf, -5]	0.156329236	0.178619831|0.355401017|0.831615783
C6orf15	rs2233974	6:31111223-31112575 (-1)	T2D	HLA-DQB1	rs1130399|rs1130398|rs9274407	6:32659467-32668383 (-1)	HTN	0.638704	1,0,0,1	0.522276	1,1,1,1	0.6888	0.201505631969208,-0.100715747251718,-0.100715747251718,0.23053835131214	0.574334	0.04060451971531,0.0101436617444719,0.0101436617444719,0.0531479314257197	0.734171	(-inf, -5]	0.196681544	0.178619831|0.355401017|0.831615783
CFB	rs4151659	6:31945650-31952086 (1)	T2D	HLA-DQB1	rs1130399|rs1130398|rs9274407	6:32659467-32668383 (-1)	HTN	0.54289	1,0,0,1	0.681438	1,1,1,1	0.385093	0.201505631969208,-0.100715747251718,-0.100715747251718,0.23053835131214	0.581774	0.04060451971531,0.0101436617444719,0.0101436617444719,0.0531479314257197	0.58798	(-inf, -5]	0.015146573	0.178619831|0.355401017|0.831615783
DDAH2	rs11540321	6:31727038-31730617 (-1)	T2D	HLA-DQB1	rs1130399|rs1130398|rs9274407	6:32659467-32668383 (-1)	HTN	0.772662	1,0,0,1	0.789857	1,1,1,1	0.713631	0.201505631969208,-0.100715747251718,-0.100715747251718,0.23053835131214	0.821522	0.04060451971531,0.0101436617444719,0.0101436617444719,0.0531479314257197	0.868753	(-inf, -5]	0.036446672	0.178619831|0.355401017|0.831615783
DXO	rs45531831	6:31969810-31972290 (-1)	T2D	HLA-DQB1	rs1130399|rs1130398|rs9274407	6:32659467-32668383 (-1)	HTN	0.754718	1,0,0,1	0.936991	1,1,1,1	0.549208	0.201505631969208,-0.100715747251718,-0.100715747251718,0.23053835131214	0.811347	0.04060451971531,0.0101436617444719,0.0101436617444719,0.0531479314257197	0.757674	(-inf, -5]	0.028328465	0.178619831|0.355401017|0.831615783
EHMT2	rs115884658	6:31879759-31897698 (-1)	T2D	HLA-DQB1	rs1130399|rs1130398|rs9274407	6:32659467-32668383 (-1)	HTN	0.448032	1,0,0,1	0.415521	1,1,1,1	0.442266	0.201505631969208,-0.100715747251718,-0.100715747251718,0.23053835131214	0.414317	0.04060451971531,0.0101436617444719,0.0101436617444719,0.0531479314257197	0.605969	(-inf, -5]	0.020641746	0.178619831|0.355401017|0.831615783
GPANK1	rs3130618	6:31661228-31666283 (-1)	T2D	HLA-DQB1	rs1130399|rs1130398|rs9274407	6:32659467-32668383 (-1)	HTN	0.933431	1,0,0,1	0.809611	1,1,1,1	0.959538	0.201505631969208,-0.100715747251718,-0.100715747251718,0.23053835131214	0.909472	0.04060451971531,0.0101436617444719,0.0101436617444719,0.0531479314257197	0.930452	(-inf, -5]	0.197632004	0.178619831|0.355401017|0.831615783
HNF4A	rs1800961	20:44355699-44432845 (1)	T2D	HLA-DQB1	rs1130399|rs1130398|rs9274407	6:32659467-32668383 (-1)	HTN	0.223437	1,0,0,1	0.429153	1,1,1,1	0.108429	0.201505631969208,-0.100715747251718,-0.100715747251718,0.23053835131214	0.285974	0.04060451971531,0.0101436617444719,0.0101436617444719,0.0531479314257197	0.203872	(-inf, -5]	0.031504574	0.178619831|0.355401017|0.831615783
INS	rs3842752	11:2159779-2161221 (-1)	T2D	HLA-DQB1	rs1130399|rs1130398|rs9274407	6:32659467-32668383 (-1)	HTN	0.354857	1,0,0,1	0.239156	1,1,1,1	0.561416	0.201505631969208,-0.100715747251718,-0.100715747251718,0.23053835131214	0.312229	0.04060451971531,0.0101436617444719,0.0101436617444719,0.0531479314257197	0.414243	(-inf, -5]	0.227415074	0.178619831|0.355401017|0.831615783
MUC22	rs9262548	6:31010474-31035402 (1)	T2D	HLA-DQB1	rs1130399|rs1130398|rs9274407	6:32659467-32668383 (-1)	HTN	0.969731	1,0,0,1	0.895842	1,1,1,1	0.97199	0.201505631969208,-0.100715747251718,-0.100715747251718,0.23053835131214	0.952811	0.04060451971531,0.0101436617444719,0.0101436617444719,0.0531479314257197	0.966458	(-inf, -5]	0.012100947	0.178619831|0.355401017|0.831615783
NEUROG3	rs41277236	10:69571698-69573422 (-1)	T2D	HLA-DQB1	rs1130399|rs1130398|rs9274407	6:32659467-32668383 (-1)	HTN	0.957007	1,0,0,1	0.992911	1,1,1,1	0.882115	0.201505631969208,-0.100715747251718,-0.100715747251718,0.23053835131214	0.97597	0.04060451971531,0.0101436617444719,0.0101436617444719,0.0531479314257197	0.964517	(-inf, -5]	0.042176124	0.178619831|0.355401017|0.831615783
RREB1	rs9379084	6:7107597-7251980 (1)	T2D	HLA-DQB1	rs1130399|rs1130398|rs9274407	6:32659467-32668383 (-1)	HTN	0.664937	1,0,0,1	0.98209	1,1,1,1	0.36576	0.201505631969208,-0.100715747251718,-0.100715747251718,0.23053835131214	0.765225	0.04060451971531,0.0101436617444719,0.0101436617444719,0.0531479314257197	0.574252	(-inf, -5]	0.117129046	0.178619831|0.355401017|0.831615783
SLC30A8	rs13266634	8:116950273-117176714 (1)	T2D	HLA-DQB1	rs1130399|rs1130398|rs9274407	6:32659467-32668383 (-1)	HTN	0.0717255	1,0,0,1	0.0603302	1,1,1,1	0.14266	0.201505631969208,-0.100715747251718,-0.100715747251718,0.23053835131214	0.0754785	0.04060451971531,0.0101436617444719,0.0101436617444719,0.0531479314257197	0.125069	(-inf, -5]	0.310597411	0.178619831|0.355401017|0.831615783
VWA7	rs115526889	6:31765590-31777328 (-1)	T2D	HLA-DQB1	rs1130399|rs1130398|rs9274407	6:32659467-32668383 (-1)	HTN	0.585575	1,0,0,1	0.807955	1,1,1,1	0.379357	0.201505631969208,-0.100715747251718,-0.100715747251718,0.23053835131214	0.644688	0.04060451971531,0.0101436617444719,0.0101436617444719,0.0531479314257197	0.591865	(-inf, -5]	0.02259753	0.178619831|0.355401017|0.831615783
APOE	rs429358	19:44905791-44909393 (1)	T2D	NOTCH4	rs9267835|rs520692|rs8192585|rs915894	6:32194843-32224067 (-1)	HTN	0.736519	1,0,0,1	0.551782	1,1,1,1	0.846762	0.201505631969208,-0.100715747251718,-0.100715747251718,0.23053835131214	0.670712	0.04060451971531,0.0101436617444719,0.0101436617444719,0.0531479314257197	0.752964	(-inf, -5]	0.156329236	0.013887694|0.285697128|0.04547827|0.396015777
C6orf15	rs2233974	6:31111223-31112575 (-1)	T2D	NOTCH4	rs9267835|rs520692|rs8192585|rs915894	6:32194843-32224067 (-1)	HTN	0.810997	1,0,0,1	0.774692	1,1,1,1	0.75684	0.201505631969208,-0.100715747251718,-0.100715747251718,0.23053835131214	0.787105	0.04060451971531,0.0101436617444719,0.0101436617444719,0.0531479314257197	0.906339	(-inf, -5]	0.196681544	0.013887694|0.285697128|0.04547827|0.396015777
CFB	rs4151659	6:31945650-31952086 (1)	T2D	NOTCH4	rs9267835|rs520692|rs8192585|rs915894	6:32194843-32224067 (-1)	HTN	0.462567	1,0,0,1	0.467461	1,1,1,1	0.446743	0.201505631969208,-0.100715747251718,-0.100715747251718,0.23053835131214	0.474824	0.04060451971531,0.0101436617444719,0.0101436617444719,0.0531479314257197	0.680477	(-inf, -5]	0.015146573	0.013887694|0.285697128|0.04547827|0.396015777
DDAH2	rs11540321	6:31727038-31730617 (-1)	T2D	NOTCH4	rs9267835|rs520692|rs8192585|rs915894	6:32194843-32224067 (-1)	HTN	0.180418	1,0,0,1	0.229963	1,1,1,1	0.160663	0.201505631969208,-0.100715747251718,-0.100715747251718,0.23053835131214	0.212239	0.04060451971531,0.0101436617444719,0.0101436617444719,0.0531479314257197	0.293957	(-inf, -5]	0.036446672	0.013887694|0.285697128|0.04547827|0.396015777
DXO	rs45531831	6:31969810-31972290 (-1)	T2D	NOTCH4	rs9267835|rs520692|rs8192585|rs915894	6:32194843-32224067 (-1)	HTN	0.607493	1,0,0,1	0.462299	1,1,1,1	0.694161	0.201505631969208,-0.100715747251718,-0.100715747251718,0.23053835131214	0.513861	0.04060451971531,0.0101436617444719,0.0101436617444719,0.0531479314257197	0.683798	(-inf, -5]	0.028328465	0.013887694|0.285697128|0.04547827|0.396015777
EHMT2	rs115884658	6:31879759-31897698 (-1)	T2D	NOTCH4	rs9267835|rs520692|rs8192585|rs915894	6:32194843-32224067 (-1)	HTN	0.560682	1,0,0,1	0.809082	1,1,1,1	0.313567	0.201505631969208,-0.100715747251718,-0.100715747251718,0.23053835131214	0.582712	0.04060451971531,0.0101436617444719,0.0101436617444719,0.0531479314257197	0.508879	(-inf, -5]	0.020641746	0.013887694|0.285697128|0.04547827|0.396015777
GPANK1	rs3130618	6:31661228-31666283 (-1)	T2D	NOTCH4	rs9267835|rs520692|rs8192585|rs915894	6:32194843-32224067 (-1)	HTN	0.106654	1,0,0,1	0.168008	1,1,1,1	0.055196	0.201505631969208,-0.100715747251718,-0.100715747251718,0.23053835131214	0.0911613	0.04060451971531,0.0101436617444719,0.0101436617444719,0.0531479314257197	0.115726	(-inf, -5]	0.197632004	0.013887694|0.285697128|0.04547827|0.396015777
HNF4A	rs1800961	20:44355699-44432845 (1)	T2D	NOTCH4	rs9267835|rs520692|rs8192585|rs915894	6:32194843-32224067 (-1)	HTN	0.357376	1,0,0,1	0.467533	1,1,1,1	0.276774	0.201505631969208,-0.100715747251718,-0.100715747251718,0.23053835131214	0.427608	0.04060451971531,0.0101436617444719,0.0101436617444719,0.0531479314257197	0.463256	(-inf, -5]	0.031504574	0.013887694|0.285697128|0.04547827|0.396015777
INS	rs3842752	11:2159779-2161221 (-1)	T2D	NOTCH4	rs9267835|rs520692|rs8192585|rs915894	6:32194843-32224067 (-1)	HTN	0.102988	1,0,0,1	0.0854824	1,1,1,1	0.164253	0.201505631969208,-0.100715747251718,-0.100715747251718,0.23053835131214	0.088953	0.04060451971531,0.0101436617444719,0.0101436617444719,0.0531479314257197	0.16661	(-inf, -5]	0.227415074	0.013887694|0.285697128|0.04547827|0.396015777
MUC22	rs9262548	6:31010474-31035402 (1)	T2D	NOTCH4	rs9267835|rs520692|rs8192585|rs915894	6:32194843-32224067 (-1)	HTN	0.847637	1,0,0,1	0.705354	1,1,1,1	0.909697	0.201505631969208,-0.100715747251718,-0.100715747251718,0.23053835131214	0.826356	0.04060451971531,0.0101436617444719,0.0101436617444719,0.0531479314257197	0.870434	(-inf, -5]	0.012100947	0.013887694|0.285697128|0.04547827|0.396015777
NEUROG3	rs41277236	10:69571698-69573422 (-1)	T2D	NOTCH4	rs9267835|rs520692|rs8192585|rs915894	6:32194843-32224067 (-1)	HTN	0.415807	1,0,0,1	0.358267	1,1,1,1	0.446605	0.201505631969208,-0.100715747251718,-0.100715747251718,0.23053835131214	0.357924	0.04060451971531,0.0101436617444719,0.0101436617444719,0.0531479314257197	0.560603	(-inf, -5]	0.042176124	0.013887694|0.285697128|0.04547827|0.396015777
RREB1	rs9379084	6:7107597-7251980 (1)	T2D	NOTCH4	rs9267835|rs520692|rs8192585|rs915894	6:32194843-32224067 (-1)	HTN	0.0735145	1,0,0,1	0.0514752	1,1,1,1	0.157744	0.201505631969208,-0.100715747251718,-0.100715747251718,0.23053835131214	0.0591745	0.04060451971531,0.0101436617444719,0.0101436617444719,0.0531479314257197	0.104562	(-inf, -5]	0.117129046	0.013887694|0.285697128|0.04547827|0.396015777
SLC30A8	rs13266634	8:116950273-117176714 (1)	T2D	NOTCH4	rs9267835|rs520692|rs8192585|rs915894	6:32194843-32224067 (-1)	HTN	0.813517	1,0,0,1	0.799147	1,1,1,1	0.742755	0.201505631969208,-0.100715747251718,-0.100715747251718,0.23053835131214	0.800037	0.04060451971531,0.0101436617444719,0.0101436617444719,0.0531479314257197	0.892628	(-inf, -5]	0.310597411	0.013887694|0.285697128|0.04547827|0.396015777
VWA7	rs115526889	6:31765590-31777328 (-1)	T2D	NOTCH4	rs9267835|rs520692|rs8192585|rs915894	6:32194843-32224067 (-1)	HTN	0.446207	1,0,0,1	0.722576	1,1,1,1	0.234615	0.201505631969208,-0.100715747251718,-0.100715747251718,0.23053835131214	0.516946	0.04060451971531,0.0101436617444719,0.0101436617444719,0.0531479314257197	0.405963	(-inf, -5]	0.02259753	0.013887694|0.285697128|0.04547827|0.396015777
APOE	rs429358	19:44905791-44909393 (1)	T2D	TNXB	rs9267795|rs204883	6:32041153-32115334 (-1)	HTN	0.338601	1,0,0,1	0.243789	1,1,1,1	0.461377	0.201505631969208,-0.100715747251718,-0.100715747251718,0.23053835131214	0.283703	0.04060451971531,0.0101436617444719,0.0101436617444719,0.0531479314257197	0.422152	(-inf, -5]	0.156329236	0.014758085|0.380860308
C6orf15	rs2233974	6:31111223-31112575 (-1)	T2D	TNXB	rs9267795|rs204883	6:32041153-32115334 (-1)	HTN	0.0516109	1,0,0,1	0.222096	1,1,1,1	0.0127633	0.201505631969208,-0.100715747251718,-0.100715747251718,0.23053835131214	0.109053	0.04060451971531,0.0101436617444719,0.0101436617444719,0.0531479314257197	0.0276245	(-inf, -5]	0.196681544	0.014758085|0.380860308
CFB	rs4151659	6:31945650-31952086 (1)	T2D	TNXB	rs9267795|rs204883	6:32041153-32115334 (-1)	HTN	0.0791	1,0,0,1	0.0680602	1,1,1,1	0.119275	0.201505631969208,-0.100715747251718,-0.100715747251718,0.23053835131214	0.0655391	0.04060451971531,0.0101436617444719,0.0101436617444719,0.0531479314257197	0.129485	(-inf, -5]	0.015146573	0.014758085|0.380860308
DDAH2	rs11540321	6:31727038-31730617 (-1)	T2D	TNXB	rs9267795|rs204883	6:32041153-32115334 (-1)	HTN	0.217878	1,0,0,1	0.191814	1,1,1,1	0.297181	0.201505631969208,-0.100715747251718,-0.100715747251718,0.23053835131214	0.222373	0.04060451971531,0.0101436617444719,0.0101436617444719,0.0531479314257197	0.333604	(-inf, -5]	0.036446672	0.014758085|0.380860308
DXO	rs45531831	6:31969810-31972290 (-1)	T2D	TNXB	rs9267795|rs204883	6:32041153-32115334 (-1)	HTN	0.846592	1,0,0,1	0.795755	1,1,1,1	0.791055	0.201505631969208,-0.100715747251718,-0.100715747251718,0.23053835131214	0.824941	0.04060451971531,0.0101436617444719,0.0101436617444719,0.0531479314257197	0.920816	(-inf, -5]	0.028328465	0.014758085|0.380860308
EHMT2	rs115884658	6:31879759-31897698 (-1)	T2D	TNXB	rs9267795|rs204883	6:32041153-32115334 (-1)	HTN	0.827465	1,0,0,1	0.678954	1,1,1,1	0.837795	0.201505631969208,-0.100715747251718,-0.100715747251718,0.23053835131214	0.790543	0.04060451971531,0.0101436617444719,0.0101436617444719,0.0531479314257197	0.850336	(-inf, -5]	0.020641746	0.014758085|0.380860308
GPANK1	rs3130618	6:31661228-31666283 (-1)	T2D	TNXB	rs9267795|rs204883	6:32041153-32115334 (-1)	HTN	0.15517	1,0,0,1	0.375113	1,1,1,1	0.0695272	0.201505631969208,-0.100715747251718,-0.100715747251718,0.23053835131214	0.242386	0.04060451971531,0.0101436617444719,0.0101436617444719,0.0531479314257197	0.137748	(-inf, -5]	0.197632004	0.014758085|0.380860308
HNF4A	rs1800961	20:44355699-44432845 (1)	T2D	TNXB	rs9267795|rs204883	6:32041153-32115334 (-1)	HTN	0.147182	1,0,0,1	0.162183	1,1,1,1	0.172437	0.201505631969208,-0.100715747251718,-0.100715747251718,0.23053835131214	0.1734	0.04060451971531,0.0101436617444719,0.0101436617444719,0.0531479314257197	0.268431	(-inf, -5]	0.031504574	0.014758085|0.380860308
INS	rs3842752	11:2159779-2161221 (-1)	T2D	TNXB	rs9267795|rs204883	6:32041153-32115334 (-1)	HTN	0.00109753	1,0,0,1	0.00157047	1,1,1,1	0.000912146	0.201505631969208,-0.100715747251718,-0.100715747251718,0.23053835131214	0.000832738	0.04060451971531,0.0101436617444719,0.0101436617444719,0.0531479314257197	0.00155946	(-inf, -5]	0.227415074	0.014758085|0.380860308
MUC22	rs9262548	6:31010474-31035402 (1)	T2D	TNXB	rs9267795|rs204883	6:32041153-32115334 (-1)	HTN	0.909974	1,0,0,1	0.816989	1,1,1,1	0.918537	0.201505631969208,-0.100715747251718,-0.100715747251718,0.23053835131214	0.907726	0.04060451971531,0.0101436617444719,0.0101436617444719,0.0531479314257197	0.937664	(-inf, -5]	0.012100947	0.014758085|0.380860308
NEUROG3	rs41277236	10:69571698-69573422 (-1)	T2D	TNXB	rs9267795|rs204883	6:32041153-32115334 (-1)	HTN	0.358344	1,0,0,1	0.359299	1,1,1,1	0.310744	0.201505631969208,-0.100715747251718,-0.100715747251718,0.23053835131214	0.318664	0.04060451971531,0.0101436617444719,0.0101436617444719,0.0531479314257197	0.496503	(-inf, -5]	0.042176124	0.014758085|0.380860308
RREB1	rs9379084	6:7107597-7251980 (1)	T2D	TNXB	rs9267795|rs204883	6:32041153-32115334 (-1)	HTN	0.122876	1,0,0,1	0.0990654	1,1,1,1	0.217919	0.201505631969208,-0.100715747251718,-0.100715747251718,0.23053835131214	0.120671	0.04060451971531,0.0101436617444719,0.0101436617444719,0.0531479314257197	0.191266	(-inf, -5]	0.117129046	0.014758085|0.380860308
SLC30A8	rs13266634	8:116950273-117176714 (1)	T2D	TNXB	rs9267795|rs204883	6:32041153-32115334 (-1)	HTN	0.26109	1,0,0,1	0.275193	1,1,1,1	0.273971	0.201505631969208,-0.100715747251718,-0.100715747251718,0.23053835131214	0.295417	0.04060451971531,0.0101436617444719,0.0101436617444719,0.0531479314257197	0.446511	(-inf, -5]	0.310597411	0.014758085|0.380860308
VWA7	rs115526889	6:31765590-31777328 (-1)	T2D	TNXB	rs9267795|rs204883	6:32041153-32115334 (-1)	HTN	0.779504	1,0,0,1	0.64928	1,1,1,1	0.778032	0.201505631969208,-0.100715747251718,-0.100715747251718,0.23053835131214	0.738572	0.04060451971531,0.0101436617444719,0.0101436617444719,0.0531479314257197	0.832216	(-inf, -5]	0.02259753	0.014758085|0.380860308
PPT2	rs3134604	6:32153441-32163678 (1)	T2D	HLA-DQB1	rs1130399|rs1130398|rs9274407	6:32659467-32668383 (-1)	HTN	0.49072	1,0,0,1	0.861138	1,1,1,1	0.216532	0.201505631969208,-0.100715747251718,-0.100715747251718,0.23053835131214	0.575258	0.04060451971531,0.0101436617444719,0.0101436617444719,0.0531479314257197	0.374374	(-inf, -5]	0.858901855	0.178619831|0.355401017|0.831615783
PPT2	rs3134604	6:32153441-32163678 (1)	T2D	NOTCH4	rs9267835|rs520692|rs8192585|rs915894	6:32194843-32224067 (-1)	HTN	0.955916	1,0,0,1	0.968547	1,1,1,1	0.906543	0.201505631969208,-0.100715747251718,-0.100715747251718,0.23053835131214	0.967554	0.04060451971531,0.0101436617444719,0.0101436617444719,0.0531479314257197	0.972002	(-inf, -5]	0.858901855	0.013887694|0.285697128|0.04547827|0.396015777
PPT2	rs3134604	6:32153441-32163678 (1)	T2D	TNXB	rs9267795|rs204883	6:32041153-32115334 (-1)	HTN	0.672303	1,0,0,1	0.755068	1,1,1,1	0.572045	0.201505631969208,-0.100715747251718,-0.100715747251718,0.23053835131214	0.735813	0.04060451971531,0.0101436617444719,0.0101436617444719,0.0531479314257197	0.773655	(-inf, -5]	0.858901855	0.014758085|0.380860308
APOE	rs429358	19:44905791-44909393 (1)	T2D	ADRB1	rs1801253	10:114043866-114046904 (1)	HTN	0.506423	1,0,0,1	0.541342	1,1,1,1	0.44988	0.201505631969208,-0.100715747251718,-0.100715747251718,0.23053835131214	0.565563	0.04060451971531,0.0101436617444719,0.0101436617444719,0.0531479314257197	0.647944	(-inf, -5]	0.156329236	0.737729274
C6orf15	rs2233974	6:31111223-31112575 (-1)	T2D	ADRB1	rs1801253	10:114043866-114046904 (1)	HTN	0.83089	1,0,0,1	0.655411	1,1,1,1	0.869199	0.201505631969208,-0.100715747251718,-0.100715747251718,0.23053835131214	0.790663	0.04060451971531,0.0101436617444719,0.0101436617444719,0.0531479314257197	0.835986	(-inf, -5]	0.196681544	0.737729274
CFB	rs4151659	6:31945650-31952086 (1)	T2D	ADRB1	rs1801253	10:114043866-114046904 (1)	HTN	0.95379	1,0,0,1	0.956749	1,1,1,1	0.928057	0.201505631969208,-0.100715747251718,-0.100715747251718,0.23053835131214	0.964203	0.04060451971531,0.0101436617444719,0.0101436617444719,0.0531479314257197	0.977882	(-inf, -5]	0.015146573	0.737729274
DDAH2	rs11540321	6:31727038-31730617 (-1)	T2D	ADRB1	rs1801253	10:114043866-114046904 (1)	HTN	0.645241	1,0,0,1	0.773768	1,1,1,1	0.520337	0.201505631969208,-0.100715747251718,-0.100715747251718,0.23053835131214	0.7145	0.04060451971531,0.0101436617444719,0.0101436617444719,0.0531479314257197	0.738791	(-inf, -5]	0.036446672	0.737729274
DXO	rs45531831	6:31969810-31972290 (-1)	T2D	ADRB1	rs1801253	10:114043866-114046904 (1)	HTN	0.0869126	1,0,0,1	0.0644604	1,1,1,1	0.172025	0.201505631969208,-0.100715747251718,-0.100715747251718,0.23053835131214	0.0741395	0.04060451971531,0.0101436617444719,0.0101436617444719,0.0531479314257197	0.130767	(-inf, -5]	0.028328465	0.737729274
EHMT2	rs115884658	6:31879759-31897698 (-1)	T2D	ADRB1	rs1801253	10:114043866-114046904 (1)	HTN	0.472396	1,0,0,1	0.737322	1,1,1,1	0.284949	0.201505631969208,-0.100715747251718,-0.100715747251718,0.23053835131214	0.506459	0.04060451971531,0.0101436617444719,0.0101436617444719,0.0531479314257197	0.468599	(-inf, -5]	0.020641746	0.737729274
GPANK1	rs3130618	6:31661228-31666283 (-1)	T2D	ADRB1	rs1801253	10:114043866-114046904 (1)	HTN	0.906271	1,0,0,1	0.861808	1,1,1,1	0.877362	0.201505631969208,-0.100715747251718,-0.100715747251718,0.23053835131214	0.924143	0.04060451971531,0.0101436617444719,0.0101436617444719,0.0531479314257197	0.95249	(-inf, -5]	0.197632004	0.737729274
HNF4A	rs1800961	20:44355699-44432845 (1)	T2D	ADRB1	rs1801253	10:114043866-114046904 (1)	HTN	0.189698	1,0,0,1	0.143202	1,1,1,1	0.288067	0.201505631969208,-0.100715747251718,-0.100715747251718,0.23053835131214	0.156434	0.04060451971531,0.0101436617444719,0.0101436617444719,0.0531479314257197	0.26869	(-inf, -5]	0.031504574	0.737729274
INS	rs3842752	11:2159779-2161221 (-1)	T2D	ADRB1	rs1801253	10:114043866-114046904 (1)	HTN	0.233051	1,0,0,1	0.247432	1,1,1,1	0.253273	0.201505631969208,-0.100715747251718,-0.100715747251718,0.23053835131214	0.267709	0.04060451971531,0.0101436617444719,0.0101436617444719,0.0531479314257197	0.404892	(-inf, -5]	0.227415074	0.737729274
MUC22	rs9262548	6:31010474-31035402 (1)	T2D	ADRB1	rs1801253	10:114043866-114046904 (1)	HTN	0.210681	1,0,0,1	0.192337	1,1,1,1	0.280961	0.201505631969208,-0.100715747251718,-0.100715747251718,0.23053835131214	0.223451	0.04060451971531,0.0101436617444719,0.0101436617444719,0.0531479314257197	0.338692	(-inf, -5]	0.012100947	0.737729274
NEUROG3	rs41277236	10:69571698-69573422 (-1)	T2D	ADRB1	rs1801253	10:114043866-114046904 (1)	HTN	0.859005	1,0,0,1	0.686669	1,1,1,1	0.90266	0.201505631969208,-0.100715747251718,-0.100715747251718,0.23053835131214	0.844503	0.04060451971531,0.0101436617444719,0.0101436617444719,0.0531479314257197	0.860923	(-inf, -5]	0.042176124	0.737729274
RREB1	rs9379084	6:7107597-7251980 (1)	T2D	ADRB1	rs1801253	10:114043866-114046904 (1)	HTN	0.336832	1,0,0,1	0.378969	1,1,1,1	0.310055	0.201505631969208,-0.100715747251718,-0.100715747251718,0.23053835131214	0.391693	0.04060451971531,0.0101436617444719,0.0101436617444719,0.0531479314257197	0.496555	(-inf, -5]	0.117129046	0.737729274
SLC30A8	rs13266634	8:116950273-117176714 (1)	T2D	ADRB1	rs1801253	10:114043866-114046904 (1)	HTN	0.41221	1,0,0,1	0.742236	1,1,1,1	0.238171	0.201505631969208,-0.100715747251718,-0.100715747251718,0.23053835131214	0.516846	0.04060451971531,0.0101436617444719,0.0101436617444719,0.0531479314257197	0.405571	(-inf, -5]	0.310597411	0.737729274
PPT2	rs3134604	6:32153441-32163678 (1)	T2D	ADRB1	rs1801253	10:114043866-114046904 (1)	HTN	0.625102	1,0,0,1	0.538092	1,1,1,1	0.613671	0.201505631969208,-0.100715747251718,-0.100715747251718,0.23053835131214	0.573353	0.04060451971531,0.0101436617444719,0.0101436617444719,0.0531479314257197	0.748131	(-inf, -5]	0.858901855	0.737729274
APOE	rs429358	19:44905791-44909393 (1)	T2D	BAG6	rs1052486	6:31639028-31652705 (-1)	HTN	0.90927	1,0,0,1	0.834978	1,1,1,1	0.892571	0.201505631969208,-0.100715747251718,-0.100715747251718,0.23053835131214	0.923071	0.04060451971531,0.0101436617444719,0.0101436617444719,0.0531479314257197	0.938661	(-inf, -5]	0.156329236	0.474782402
C6orf15	rs2233974	6:31111223-31112575 (-1)	T2D	BAG6	rs1052486	6:31639028-31652705 (-1)	HTN	0.223144	1,0,0,1	0.166736	1,1,1,1	0.357479	0.201505631969208,-0.100715747251718,-0.100715747251718,0.23053835131214	0.205622	0.04060451971531,0.0101436617444719,0.0101436617444719,0.0531479314257197	0.310376	(-inf, -5]	0.196681544	0.474782402
CFB	rs4151659	6:31945650-31952086 (1)	T2D	BAG6	rs1052486	6:31639028-31652705 (-1)	HTN	0.506636	1,0,0,1	0.690296	1,1,1,1	0.366963	0.201505631969208,-0.100715747251718,-0.100715747251718,0.23053835131214	0.594721	0.04060451971531,0.0101436617444719,0.0101436617444719,0.0531479314257197	0.574233	(-inf, -5]	0.015146573	0.474782402
DDAH2	rs11540321	6:31727038-31730617 (-1)	T2D	BAG6	rs1052486	6:31639028-31652705 (-1)	HTN	0.52245	1,0,0,1	0.512751	1,1,1,1	0.504044	0.201505631969208,-0.100715747251718,-0.100715747251718,0.23053835131214	0.560443	0.04060451971531,0.0101436617444719,0.0101436617444719,0.0531479314257197	0.714856	(-inf, -5]	0.036446672	0.474782402
DXO	rs45531831	6:31969810-31972290 (-1)	T2D	BAG6	rs1052486	6:31639028-31652705 (-1)	HTN	0.503508	1,0,0,1	0.372801	1,1,1,1	0.591614	0.201505631969208,-0.100715747251718,-0.100715747251718,0.23053835131214	0.436973	0.04060451971531,0.0101436617444719,0.0101436617444719,0.0531479314257197	0.586804	(-inf, -5]	0.028328465	0.474782402
EHMT2	rs115884658	6:31879759-31897698 (-1)	T2D	BAG6	rs1052486	6:31639028-31652705 (-1)	HTN	0.556677	1,0,0,1	0.399317	1,1,1,1	0.686293	0.201505631969208,-0.100715747251718,-0.100715747251718,0.23053835131214	0.497964	0.04060451971531,0.0101436617444719,0.0101436617444719,0.0531479314257197	0.606419	(-inf, -5]	0.020641746	0.474782402
GPANK1	rs3130618	6:31661228-31666283 (-1)	T2D	BAG6	rs1052486	6:31639028-31652705 (-1)	HTN	0.831826	1,0,0,1	0.653784	1,1,1,1	0.883196	0.201505631969208,-0.100715747251718,-0.100715747251718,0.23053835131214	0.815072	0.04060451971531,0.0101436617444719,0.0101436617444719,0.0531479314257197	0.851967	(-inf, -5]	0.197632004	0.474782402
HNF4A	rs1800961	20:44355699-44432845 (1)	T2D	BAG6	rs1052486	6:31639028-31652705 (-1)	HTN	0.218197	1,0,0,1	0.213245	1,1,1,1	0.262695	0.201505631969208,-0.100715747251718,-0.100715747251718,0.23053835131214	0.238527	0.04060451971531,0.0101436617444719,0.0101436617444719,0.0531479314257197	0.37277	(-inf, -5]	0.031504574	0.474782402
INS	rs3842752	11:2159779-2161221 (-1)	T2D	BAG6	rs1052486	6:31639028-31652705 (-1)	HTN	0.545781	1,0,0,1	0.387593	1,1,1,1	0.684501	0.201505631969208,-0.100715747251718,-0.100715747251718,0.23053835131214	0.49707	0.04060451971531,0.0101436617444719,0.0101436617444719,0.0531479314257197	0.597422	(-inf, -5]	0.227415074	0.474782402
MUC22	rs9262548	6:31010474-31035402 (1)	T2D	BAG6	rs1052486	6:31639028-31652705 (-1)	HTN	0.99391	1,0,0,1	0.942495	1,1,1,1	0.994876	0.201505631969208,-0.100715747251718,-0.100715747251718,0.23053835131214	0.993891	0.04060451971531,0.0101436617444719,0.0101436617444719,0.0531479314257197	0.983042	(-inf, -5]	0.012100947	0.474782402
NEUROG3	rs41277236	10:69571698-69573422 (-1)	T2D	BAG6	rs1052486	6:31639028-31652705 (-1)	HTN	0.16515	1,0,0,1	0.154656	1,1,1,1	0.180305	0.201505631969208,-0.100715747251718,-0.100715747251718,0.23053835131214	0.135744	0.04060451971531,0.0101436617444719,0.0101436617444719,0.0531479314257197	0.245509	(-inf, -5]	0.042176124	0.474782402
RREB1	rs9379084	6:7107597-7251980 (1)	T2D	BAG6	rs1052486	6:31639028-31652705 (-1)	HTN	0.265366	1,0,0,1	0.530777	1,1,1,1	0.138703	0.201505631969208,-0.100715747251718,-0.100715747251718,0.23053835131214	0.368764	0.04060451971531,0.0101436617444719,0.0101436617444719,0.0531479314257197	0.265293	(-inf, -5]	0.117129046	0.474782402
SLC30A8	rs13266634	8:116950273-117176714 (1)	T2D	BAG6	rs1052486	6:31639028-31652705 (-1)	HTN	0.448888	1,0,0,1	0.845367	1,1,1,1	0.258561	0.201505631969208,-0.100715747251718,-0.100715747251718,0.23053835131214	0.547588	0.04060451971531,0.0101436617444719,0.0101436617444719,0.0531479314257197	0.437275	(-inf, -5]	0.310597411	0.474782402
PPT2	rs3134604	6:32153441-32163678 (1)	T2D	BAG6	rs1052486	6:31639028-31652705 (-1)	HTN	0.636962	1,0,0,1	0.502368	1,1,1,1	0.691649	0.201505631969208,-0.100715747251718,-0.100715747251718,0.23053835131214	0.575599	0.04060451971531,0.0101436617444719,0.0101436617444719,0.0531479314257197	0.714816	(-inf, -5]	0.858901855	0.474782402
APOE	rs429358	19:44905791-44909393 (1)	T2D	CLCN6	rs55741089	1:11806096-11848079 (1)	HTN	0.742439	1,0,0,1	0.545647	1,1,1,1	0.831157	0.201505631969208,-0.100715747251718,-0.100715747251718,0.23053835131214	0.694927	0.04060451971531,0.0101436617444719,0.0101436617444719,0.0531479314257197	0.75162	(-inf, -5]	0.156329236	0.054850907
C6orf15	rs2233974	6:31111223-31112575 (-1)	T2D	CLCN6	rs55741089	1:11806096-11848079 (1)	HTN	0.71529	1,0,0,1	0.532539	1,1,1,1	0.78767	0.201505631969208,-0.100715747251718,-0.100715747251718,0.23053835131214	0.65808	0.04060451971531,0.0101436617444719,0.0101436617444719,0.0531479314257197	0.734198	(-inf, -5]	0.196681544	0.054850907
CFB	rs4151659	6:31945650-31952086 (1)	T2D	CLCN6	rs55741089	1:11806096-11848079 (1)	HTN	0.597185	1,0,0,1	0.496414	1,1,1,1	0.641101	0.201505631969208,-0.100715747251718,-0.100715747251718,0.23053835131214	0.606286	0.04060451971531,0.0101436617444719,0.0101436617444719,0.0531479314257197	0.722034	(-inf, -5]	0.015146573	0.054850907
DXO	rs45531831	6:31969810-31972290 (-1)	T2D	CLCN6	rs55741089	1:11806096-11848079 (1)	HTN	0.586496	1,0,0,1	0.517514	1,1,1,1	0.552989	0.201505631969208,-0.100715747251718,-0.100715747251718,0.23053835131214	0.538079	0.04060451971531,0.0101436617444719,0.0101436617444719,0.0531479314257197	0.717786	(-inf, -5]	0.028328465	0.054850907
EHMT2	rs115884658	6:31879759-31897698 (-1)	T2D	CLCN6	rs55741089	1:11806096-11848079 (1)	HTN	0.554333	1,0,0,1	0.422055	1,1,1,1	0.654671	0.201505631969208,-0.100715747251718,-0.100715747251718,0.23053835131214	0.536968	0.04060451971531,0.0101436617444719,0.0101436617444719,0.0531479314257197	0.64375	(-inf, -5]	0.020641746	0.054850907
GPANK1	rs3130618	6:31661228-31666283 (-1)	T2D	CLCN6	rs55741089	1:11806096-11848079 (1)	HTN	0.0452062	1,0,0,1	0.0614005	1,1,1,1	0.053925	0.201505631969208,-0.100715747251718,-0.100715747251718,0.23053835131214	0.0622313	0.04060451971531,0.0101436617444719,0.0101436617444719,0.0531479314257197	0.0915666	(-inf, -5]	0.197632004	0.054850907
HNF4A	rs1800961	20:44355699-44432845 (1)	T2D	CLCN6	rs55741089	1:11806096-11848079 (1)	HTN	0.0710025	1,0,0,1	0.167395	1,1,1,1	0.0231298	0.201505631969208,-0.100715747251718,-0.100715747251718,0.23053835131214	0.0709462	0.04060451971531,0.0101436617444719,0.0101436617444719,0.0531479314257197	0.0487201	(-inf, -5]	0.031504574	0.054850907
INS	rs3842752	11:2159779-2161221 (-1)	T2D	CLCN6	rs55741089	1:11806096-11848079 (1)	HTN	0.967102	1,0,0,1	0.92838	1,1,1,1	0.954499	0.201505631969208,-0.100715747251718,-0.100715747251718,0.23053835131214	0.973986	0.04060451971531,0.0101436617444719,0.0101436617444719,0.0531479314257197	0.983491	(-inf, -5]	0.227415074	0.054850907
MUC22	rs9262548	6:31010474-31035402 (1)	T2D	CLCN6	rs55741089	1:11806096-11848079 (1)	HTN	0.52806	1,0,0,1	0.382919	1,1,1,1	0.630085	0.201505631969208,-0.100715747251718,-0.100715747251718,0.23053835131214	0.462158	0.04060451971531,0.0101436617444719,0.0101436617444719,0.0531479314257197	0.600334	(-inf, -5]	0.012100947	0.054850907
NEUROG3	rs41277236	10:69571698-69573422 (-1)	T2D	CLCN6	rs55741089	1:11806096-11848079 (1)	HTN	0.694697	1,0,0,1	0.933448	1,1,1,1	0.537234	0.201505631969208,-0.100715747251718,-0.100715747251718,0.23053835131214	0.737632	0.04060451971531,0.0101436617444719,0.0101436617444719,0.0531479314257197	0.73718	(-inf, -5]	0.042176124	0.054850907
RREB1	rs9379084	6:7107597-7251980 (1)	T2D	CLCN6	rs55741089	1:11806096-11848079 (1)	HTN	0.541412	1,0,0,1	0.769936	1,1,1,1	0.361747	0.201505631969208,-0.100715747251718,-0.100715747251718,0.23053835131214	0.572675	0.04060451971531,0.0101436617444719,0.0101436617444719,0.0531479314257197	0.573743	(-inf, -5]	0.117129046	0.054850907
SLC30A8	rs13266634	8:116950273-117176714 (1)	T2D	CLCN6	rs55741089	1:11806096-11848079 (1)	HTN	0.773224	1,0,0,1	0.823003	1,1,1,1	0.666581	0.201505631969208,-0.100715747251718,-0.100715747251718,0.23053835131214	0.780096	0.04060451971531,0.0101436617444719,0.0101436617444719,0.0531479314257197	0.851626	(-inf, -5]	0.310597411	0.054850907
VWA7	rs115526889	6:31765590-31777328 (-1)	T2D	CLCN6	rs55741089	1:11806096-11848079 (1)	HTN	1	1,0,0,1	1	1,1,1,1	1	0.201505631969208,-0.100715747251718,-0.100715747251718,0.23053835131214	1	0.04060451971531,0.0101436617444719,0.0101436617444719,0.0531479314257197	1	(-inf, -5]	0.02259753	0.054850907
PPT2	rs3134604	6:32153441-32163678 (1)	T2D	CLCN6	rs55741089	1:11806096-11848079 (1)	HTN	0.358777	1,0,0,1	0.826374	1,1,1,1	0.168563	0.201505631969208,-0.100715747251718,-0.100715747251718,0.23053835131214	0.466911	0.04060451971531,0.0101436617444719,0.0101436617444719,0.0531479314257197	0.306937	(-inf, -5]	0.858901855	0.054850907
APOE	rs429358	19:44905791-44909393 (1)	T2D	CLUAP1	rs9790	16:3500976-3539048 (1)	HTN	0.57473	1,0,0,1	0.408886	1,1,1,1	0.707727	0.201505631969208,-0.100715747251718,-0.100715747251718,0.23053835131214	0.527174	0.04060451971531,0.0101436617444719,0.0101436617444719,0.0531479314257197	0.617753	(-inf, -5]	0.156329236	0.198219184
C6orf15	rs2233974	6:31111223-31112575 (-1)	T2D	CLUAP1	rs9790	16:3500976-3539048 (1)	HTN	0.940586	1,0,0,1	0.924655	1,1,1,1	0.912758	0.201505631969208,-0.100715747251718,-0.100715747251718,0.23053835131214	0.953794	0.04060451971531,0.0101436617444719,0.0101436617444719,0.0531479314257197	0.974536	(-inf, -5]	0.196681544	0.198219184
CFB	rs4151659	6:31945650-31952086 (1)	T2D	CLUAP1	rs9790	16:3500976-3539048 (1)	HTN	0.247242	1,0,0,1	0.236869	1,1,1,1	0.294932	0.201505631969208,-0.100715747251718,-0.100715747251718,0.23053835131214	0.269605	0.04060451971531,0.0101436617444719,0.0101436617444719,0.0531479314257197	0.404995	(-inf, -5]	0.015146573	0.198219184
DDAH2	rs11540321	6:31727038-31730617 (-1)	T2D	CLUAP1	rs9790	16:3500976-3539048 (1)	HTN	0.764484	1,0,0,1	0.568404	1,1,1,1	0.842315	0.201505631969208,-0.100715747251718,-0.100715747251718,0.23053835131214	0.716407	0.04060451971531,0.0101436617444719,0.0101436617444719,0.0531479314257197	0.766402	(-inf, -5]	0.036446672	0.198219184
DXO	rs45531831	6:31969810-31972290 (-1)	T2D	CLUAP1	rs9790	16:3500976-3539048 (1)	HTN	0.335173	1,0,0,1	0.50062	1,1,1,1	0.193536	0.201505631969208,-0.100715747251718,-0.100715747251718,0.23053835131214	0.336224	0.04060451971531,0.0101436617444719,0.0101436617444719,0.0531479314257197	0.345912	(-inf, -5]	0.028328465	0.198219184
EHMT2	rs115884658	6:31879759-31897698 (-1)	T2D	CLUAP1	rs9790	16:3500976-3539048 (1)	HTN	0.644651	1,0,0,1	0.470925	1,1,1,1	0.755411	0.201505631969208,-0.100715747251718,-0.100715747251718,0.23053835131214	0.608056	0.04060451971531,0.0101436617444719,0.0101436617444719,0.0531479314257197	0.694011	(-inf, -5]	0.020641746	0.198219184
GPANK1	rs3130618	6:31661228-31666283 (-1)	T2D	CLUAP1	rs9790	16:3500976-3539048 (1)	HTN	0.200852	1,0,0,1	0.206659	1,1,1,1	0.234339	0.201505631969208,-0.100715747251718,-0.100715747251718,0.23053835131214	0.227187	0.04060451971531,0.0101436617444719,0.0101436617444719,0.0531479314257197	0.364325	(-inf, -5]	0.197632004	0.198219184
HNF4A	rs1800961	20:44355699-44432845 (1)	T2D	CLUAP1	rs9790	16:3500976-3539048 (1)	HTN	0.111808	1,0,0,1	0.104045	1,1,1,1	0.173008	0.201505631969208,-0.100715747251718,-0.100715747251718,0.23053835131214	0.12081	0.04060451971531,0.0101436617444719,0.0101436617444719,0.0531479314257197	0.194593	(-inf, -5]	0.031504574	0.198219184
INS	rs3842752	11:2159779-2161221 (-1)	T2D	CLUAP1	rs9790	16:3500976-3539048 (1)	HTN	0.504623	1,0,0,1	0.413139	1,1,1,1	0.52433	0.201505631969208,-0.100715747251718,-0.100715747251718,0.23053835131214	0.445071	0.04060451971531,0.0101436617444719,0.0101436617444719,0.0531479314257197	0.623208	(-inf, -5]	0.227415074	0.198219184
MUC22	rs9262548	6:31010474-31035402 (1)	T2D	CLUAP1	rs9790	16:3500976-3539048 (1)	HTN	0.0398596	1,0,0,1	0.0678625	1,1,1,1	0.0362969	0.201505631969208,-0.100715747251718,-0.100715747251718,0.23053835131214	0.0619269	0.04060451971531,0.0101436617444719,0.0101436617444719,0.0531479314257197	0.0741781	(-inf, -5]	0.012100947	0.198219184
NEUROG3	rs41277236	10:69571698-69573422 (-1)	T2D	CLUAP1	rs9790	16:3500976-3539048 (1)	HTN	0.118935	1,0,0,1	0.0867282	1,1,1,1	0.219676	0.201505631969208,-0.100715747251718,-0.100715747251718,0.23053835131214	0.0993674	0.04060451971531,0.0101436617444719,0.0101436617444719,0.0531479314257197	0.172654	(-inf, -5]	0.042176124	0.198219184
RREB1	rs9379084	6:7107597-7251980 (1)	T2D	CLUAP1	rs9790	16:3500976-3539048 (1)	HTN	0.406868	1,0,0,1	0.314212	1,1,1,1	0.475365	0.201505631969208,-0.100715747251718,-0.100715747251718,0.23053835131214	0.346947	0.04060451971531,0.0101436617444719,0.0101436617444719,0.0531479314257197	0.516229	(-inf, -5]	0.117129046	0.198219184
SLC30A8	rs13266634	8:116950273-117176714 (1)	T2D	CLUAP1	rs9790	16:3500976-3539048 (1)	HTN	0.740614	1,0,0,1	0.546947	1,1,1,1	0.823793	0.201505631969208,-0.100715747251718,-0.100715747251718,0.23053835131214	0.689129	0.04060451971531,0.0101436617444719,0.0101436617444719,0.0531479314257197	0.758577	(-inf, -5]	0.310597411	0.198219184
PPT2	rs3134604	6:32153441-32163678 (1)	T2D	CLUAP1	rs9790	16:3500976-3539048 (1)	HTN	0.277374	1,0,0,1	0.336462	1,1,1,1	0.196966	0.201505631969208,-0.100715747251718,-0.100715747251718,0.23053835131214	0.252322	0.04060451971531,0.0101436617444719,0.0101436617444719,0.0531479314257197	0.344177	(-inf, -5]	0.858901855	0.198219184
APOE	rs429358	19:44905791-44909393 (1)	T2D	DBH	rs6271	9:133636363-133659329 (1)	HTN	0.923436	1,0,0,1	0.783619	1,1,1,1	0.930704	0.201505631969208,-0.100715747251718,-0.100715747251718,0.23053835131214	0.904253	0.04060451971531,0.0101436617444719,0.0101436617444719,0.0531479314257197	0.925573	(-inf, -5]	0.156329236	0.073840839
C6orf15	rs2233974	6:31111223-31112575 (-1)	T2D	DBH	rs6271	9:133636363-133659329 (1)	HTN	0.0445715	1,0,0,1	0.0474417	1,1,1,1	0.0483447	0.201505631969208,-0.100715747251718,-0.100715747251718,0.23053835131214	0.0351457	0.04060451971531,0.0101436617444719,0.0101436617444719,0.0531479314257197	0.0731199	(-inf, -5]	0.196681544	0.073840839
CFB	rs4151659	6:31945650-31952086 (1)	T2D	DBH	rs6271	9:133636363-133659329 (1)	HTN	0.562658	1,0,0,1	0.660966	1,1,1,1	0.420955	0.201505631969208,-0.100715747251718,-0.100715747251718,0.23053835131214	0.560442	0.04060451971531,0.0101436617444719,0.0101436617444719,0.0531479314257197	0.623057	(-inf, -5]	0.015146573	0.073840839
DDAH2	rs11540321	6:31727038-31730617 (-1)	T2D	DBH	rs6271	9:133636363-133659329 (1)	HTN	0.276746	1,0,0,1	0.227623	1,1,1,1	0.324422	0.201505631969208,-0.100715747251718,-0.100715747251718,0.23053835131214	0.228736	0.04060451971531,0.0101436617444719,0.0101436617444719,0.0531479314257197	0.404432	(-inf, -5]	0.036446672	0.073840839
DXO	rs45531831	6:31969810-31972290 (-1)	T2D	DBH	rs6271	9:133636363-133659329 (1)	HTN	0.599998	1,0,0,1	0.948464	1,1,1,1	0.419361	0.201505631969208,-0.100715747251718,-0.100715747251718,0.23053835131214	0.673433	0.04060451971531,0.0101436617444719,0.0101436617444719,0.0531479314257197	0.64235	(-inf, -5]	0.028328465	0.073840839
EHMT2	rs115884658	6:31879759-31897698 (-1)	T2D	DBH	rs6271	9:133636363-133659329 (1)	HTN	0.0904795	1,0,0,1	0.16315	1,1,1,1	0.0419018	0.201505631969208,-0.100715747251718,-0.100715747251718,0.23053835131214	0.0844762	0.04060451971531,0.0101436617444719,0.0101436617444719,0.0531479314257197	0.0878704	(-inf, -5]	0.020641746	0.073840839
GPANK1	rs3130618	6:31661228-31666283 (-1)	T2D	DBH	rs6271	9:133636363-133659329 (1)	HTN	0.185792	1,0,0,1	0.272455	1,1,1,1	0.1086	0.201505631969208,-0.100715747251718,-0.100715747251718,0.23053835131214	0.172511	0.04060451971531,0.0101436617444719,0.0101436617444719,0.0531479314257197	0.217296	(-inf, -5]	0.197632004	0.073840839
HNF4A	rs1800961	20:44355699-44432845 (1)	T2D	DBH	rs6271	9:133636363-133659329 (1)	HTN	0.802695	1,0,0,1	0.817697	1,1,1,1	0.713461	0.201505631969208,-0.100715747251718,-0.100715747251718,0.23053835131214	0.803844	0.04060451971531,0.0101436617444719,0.0101436617444719,0.0531479314257197	0.876949	(-inf, -5]	0.031504574	0.073840839
INS	rs3842752	11:2159779-2161221 (-1)	T2D	DBH	rs6271	9:133636363-133659329 (1)	HTN	0.260618	1,0,0,1	0.246139	1,1,1,1	0.256805	0.201505631969208,-0.100715747251718,-0.100715747251718,0.23053835131214	0.221529	0.04060451971531,0.0101436617444719,0.0101436617444719,0.0531479314257197	0.386975	(-inf, -5]	0.227415074	0.073840839
MUC22	rs9262548	6:31010474-31035402 (1)	T2D	DBH	rs6271	9:133636363-133659329 (1)	HTN	0.15269	1,0,0,1	0.51026	1,1,1,1	0.037523	0.201505631969208,-0.100715747251718,-0.100715747251718,0.23053835131214	0.187748	0.04060451971531,0.0101436617444719,0.0101436617444719,0.0531479314257197	0.0792388	(-inf, -5]	0.012100947	0.073840839
NEUROG3	rs41277236	10:69571698-69573422 (-1)	T2D	DBH	rs6271	9:133636363-133659329 (1)	HTN	0.289666	1,0,0,1	0.462839	1,1,1,1	0.155231	0.201505631969208,-0.100715747251718,-0.100715747251718,0.23053835131214	0.291934	0.04060451971531,0.0101436617444719,0.0101436617444719,0.0531479314257197	0.28767	(-inf, -5]	0.042176124	0.073840839
RREB1	rs9379084	6:7107597-7251980 (1)	T2D	DBH	rs6271	9:133636363-133659329 (1)	HTN	0.426402	1,0,0,1	0.431242	1,1,1,1	0.358936	0.201505631969208,-0.100715747251718,-0.100715747251718,0.23053835131214	0.388101	0.04060451971531,0.0101436617444719,0.0101436617444719,0.0531479314257197	0.560784	(-inf, -5]	0.117129046	0.073840839
SLC30A8	rs13266634	8:116950273-117176714 (1)	T2D	DBH	rs6271	9:133636363-133659329 (1)	HTN	0.215579	1,0,0,1	0.161659	1,1,1,1	0.313374	0.201505631969208,-0.100715747251718,-0.100715747251718,0.23053835131214	0.175865	0.04060451971531,0.0101436617444719,0.0101436617444719,0.0531479314257197	0.288225	(-inf, -5]	0.310597411	0.073840839
PPT2	rs3134604	6:32153441-32163678 (1)	T2D	DBH	rs6271	9:133636363-133659329 (1)	HTN	0.0952626	1,0,0,1	0.0798601	1,1,1,1	0.165624	0.201505631969208,-0.100715747251718,-0.100715747251718,0.23053835131214	0.0929128	0.04060451971531,0.0101436617444719,0.0101436617444719,0.0531479314257197	0.155708	(-inf, -5]	0.858901855	0.073840839
APOE	rs429358	19:44905791-44909393 (1)	T2D	FBF1	rs1135889	17:75909574-75941140 (-1)	HTN	0.075787	1,0,0,1	0.0855385	1,1,1,1	0.102538	0.201505631969208,-0.100715747251718,-0.100715747251718,0.23053835131214	0.0928927	0.04060451971531,0.0101436617444719,0.0101436617444719,0.0531479314257197	0.146482	(-inf, -5]	0.156329236	0.227117036
C6orf15	rs2233974	6:31111223-31112575 (-1)	T2D	FBF1	rs1135889	17:75909574-75941140 (-1)	HTN	0.567359	1,0,0,1	0.585275	1,1,1,1	0.467033	0.201505631969208,-0.100715747251718,-0.100715747251718,0.23053835131214	0.541755	0.04060451971531,0.0101436617444719,0.0101436617444719,0.0531479314257197	0.683728	(-inf, -5]	0.196681544	0.227117036
CFB	rs4151659	6:31945650-31952086 (1)	T2D	FBF1	rs1135889	17:75909574-75941140 (-1)	HTN	0.95068	1,0,0,1	0.968336	1,1,1,1	0.919252	0.201505631969208,-0.100715747251718,-0.100715747251718,0.23053835131214	0.957276	0.04060451971531,0.0101436617444719,0.0101436617444719,0.0531479314257197	0.974837	(-inf, -5]	0.015146573	0.227117036
DDAH2	rs11540321	6:31727038-31730617 (-1)	T2D	FBF1	rs1135889	17:75909574-75941140 (-1)	HTN	0.707306	1,0,0,1	0.960239	1,1,1,1	0.553365	0.201505631969208,-0.100715747251718,-0.100715747251718,0.23053835131214	0.752605	0.04060451971531,0.0101436617444719,0.0101436617444719,0.0531479314257197	0.757916	(-inf, -5]	0.036446672	0.227117036
DXO	rs45531831	6:31969810-31972290 (-1)	T2D	FBF1	rs1135889	17:75909574-75941140 (-1)	HTN	0.609896	1,0,0,1	0.588948	1,1,1,1	0.574538	0.201505631969208,-0.100715747251718,-0.100715747251718,0.23053835131214	0.653452	0.04060451971531,0.0101436617444719,0.0101436617444719,0.0531479314257197	0.782075	(-inf, -5]	0.028328465	0.227117036
EHMT2	rs115884658	6:31879759-31897698 (-1)	T2D	FBF1	rs1135889	17:75909574-75941140 (-1)	HTN	0.743853	1,0,0,1	0.548706	1,1,1,1	0.834296	0.201505631969208,-0.100715747251718,-0.100715747251718,0.23053835131214	0.702746	0.04060451971531,0.0101436617444719,0.0101436617444719,0.0531479314257197	0.75965	(-inf, -5]	0.020641746	0.227117036
GPANK1	rs3130618	6:31661228-31666283 (-1)	T2D	FBF1	rs1135889	17:75909574-75941140 (-1)	HTN	0.54879	1,0,0,1	0.495356	1,1,1,1	0.508894	0.201505631969208,-0.100715747251718,-0.100715747251718,0.23053835131214	0.501121	0.04060451971531,0.0101436617444719,0.0101436617444719,0.0531479314257197	0.707223	(-inf, -5]	0.197632004	0.227117036
HNF4A	rs1800961	20:44355699-44432845 (1)	T2D	FBF1	rs1135889	17:75909574-75941140 (-1)	HTN	0.018046	1,0,0,1	0.0141798	1,1,1,1	0.0473481	0.201505631969208,-0.100715747251718,-0.100715747251718,0.23053835131214	0.0170504	0.04060451971531,0.0101436617444719,0.0101436617444719,0.0531479314257197	0.0310345	(-inf, -5]	0.031504574	0.227117036
INS	rs3842752	11:2159779-2161221 (-1)	T2D	FBF1	rs1135889	17:75909574-75941140 (-1)	HTN	0.300018	1,0,0,1	0.244013	1,1,1,1	0.353117	0.201505631969208,-0.100715747251718,-0.100715747251718,0.23053835131214	0.25168	0.04060451971531,0.0101436617444719,0.0101436617444719,0.0531479314257197	0.406734	(-inf, -5]	0.227415074	0.227117036
MUC22	rs9262548	6:31010474-31035402 (1)	T2D	FBF1	rs1135889	17:75909574-75941140 (-1)	HTN	0.46471	1,0,0,1	0.373952	1,1,1,1	0.499305	0.201505631969208,-0.100715747251718,-0.100715747251718,0.23053835131214	0.403193	0.04060451971531,0.0101436617444719,0.0101436617444719,0.0531479314257197	0.571451	(-inf, -5]	0.012100947	0.227117036
RREB1	rs9379084	6:7107597-7251980 (1)	T2D	FBF1	rs1135889	17:75909574-75941140 (-1)	HTN	0.535746	1,0,0,1	0.378522	1,1,1,1	0.665356	0.201505631969208,-0.100715747251718,-0.100715747251718,0.23053835131214	0.4747	0.04060451971531,0.0101436617444719,0.0101436617444719,0.0531479314257197	0.582209	(-inf, -5]	0.117129046	0.227117036
SLC30A8	rs13266634	8:116950273-117176714 (1)	T2D	FBF1	rs1135889	17:75909574-75941140 (-1)	HTN	0.68137	1,0,0,1	0.501245	1,1,1,1	0.765823	0.201505631969208,-0.100715747251718,-0.100715747251718,0.23053835131214	0.621261	0.04060451971531,0.0101436617444719,0.0101436617444719,0.0531479314257197	0.702439	(-inf, -5]	0.310597411	0.227117036
PPT2	rs3134604	6:32153441-32163678 (1)	T2D	FBF1	rs1135889	17:75909574-75941140 (-1)	HTN	0.0463889	1,0,0,1	0.0624368	1,1,1,1	0.0307631	0.201505631969208,-0.100715747251718,-0.100715747251718,0.23053835131214	0.0375162	0.04060451971531,0.0101436617444719,0.0101436617444719,0.0531479314257197	0.0650957	(-inf, -5]	0.858901855	0.227117036
APOE	rs429358	19:44905791-44909393 (1)	T2D	FHL5	rs2064947	6:96562548-96618626 (1)	HTN	0.279805	1,0,0,1	0.210225	1,1,1,1	0.416013	0.201505631969208,-0.100715747251718,-0.100715747251718,0.23053835131214	0.262269	0.04060451971531,0.0101436617444719,0.0101436617444719,0.0531479314257197	0.366599	(-inf, -5]	0.156329236	0.189986803
CFB	rs4151659	6:31945650-31952086 (1)	T2D	FHL5	rs2064947	6:96562548-96618626 (1)	HTN	0.907056	1,0,0,1	0.743273	1,1,1,1	0.929479	0.201505631969208,-0.100715747251718,-0.100715747251718,0.23053835131214	0.882404	0.04060451971531,0.0101436617444719,0.0101436617444719,0.0531479314257197	0.890894	(-inf, -5]	0.015146573	0.189986803
DDAH2	rs11540321	6:31727038-31730617 (-1)	T2D	FHL5	rs2064947	6:96562548-96618626 (1)	HTN	0.0686225	1,0,0,1	0.0649119	1,1,1,1	0.0863042	0.201505631969208,-0.100715747251718,-0.100715747251718,0.23053835131214	0.0544633	0.04060451971531,0.0101436617444719,0.0101436617444719,0.0531479314257197	0.11069	(-inf, -5]	0.036446672	0.189986803
DXO	rs45531831	6:31969810-31972290 (-1)	T2D	FHL5	rs2064947	6:96562548-96618626 (1)	HTN	0.741408	1,0,0,1	0.583546	1,1,1,1	0.798491	0.201505631969208,-0.100715747251718,-0.100715747251718,0.23053835131214	0.731397	0.04060451971531,0.0101436617444719,0.0101436617444719,0.0531479314257197	0.789986	(-inf, -5]	0.028328465	0.189986803
EHMT2	rs115884658	6:31879759-31897698 (-1)	T2D	FHL5	rs2064947	6:96562548-96618626 (1)	HTN	0.201992	1,0,0,1	0.143921	1,1,1,1	0.343175	0.201505631969208,-0.100715747251718,-0.100715747251718,0.23053835131214	0.175436	0.04060451971531,0.0101436617444719,0.0101436617444719,0.0531479314257197	0.263762	(-inf, -5]	0.020641746	0.189986803
HNF4A	rs1800961	20:44355699-44432845 (1)	T2D	FHL5	rs2064947	6:96562548-96618626 (1)	HTN	0.443457	1,0,0,1	0.347288	1,1,1,1	0.497539	0.201505631969208,-0.100715747251718,-0.100715747251718,0.23053835131214	0.380592	0.04060451971531,0.0101436617444719,0.0101436617444719,0.0531479314257197	0.546443	(-inf, -5]	0.031504574	0.189986803
INS	rs3842752	11:2159779-2161221 (-1)	T2D	FHL5	rs2064947	6:96562548-96618626 (1)	HTN	0.973997	1,0,0,1	0.894791	1,1,1,1	0.969998	0.201505631969208,-0.100715747251718,-0.100715747251718,0.23053835131214	0.969087	0.04060451971531,0.0101436617444719,0.0101436617444719,0.0531479314257197	0.968689	(-inf, -5]	0.227415074	0.189986803
MUC22	rs9262548	6:31010474-31035402 (1)	T2D	FHL5	rs2064947	6:96562548-96618626 (1)	HTN	0.392068	1,0,0,1	0.379562	1,1,1,1	0.348872	0.201505631969208,-0.100715747251718,-0.100715747251718,0.23053835131214	0.347673	0.04060451971531,0.0101436617444719,0.0101436617444719,0.0531479314257197	0.566655	(-inf, -5]	0.012100947	0.189986803
NEUROG3	rs41277236	10:69571698-69573422 (-1)	T2D	FHL5	rs2064947	6:96562548-96618626 (1)	HTN	0.910367	1,0,0,1	0.73706	1,1,1,1	0.944899	0.201505631969208,-0.100715747251718,-0.100715747251718,0.23053835131214	0.891583	0.04060451971531,0.0101436617444719,0.0101436617444719,0.0531479314257197	0.886675	(-inf, -5]	0.042176124	0.189986803
RREB1	rs9379084	6:7107597-7251980 (1)	T2D	FHL5	rs2064947	6:96562548-96618626 (1)	HTN	0.607897	1,0,0,1	0.446186	1,1,1,1	0.694707	0.201505631969208,-0.100715747251718,-0.100715747251718,0.23053835131214	0.542851	0.04060451971531,0.0101436617444719,0.0101436617444719,0.0531479314257197	0.671021	(-inf, -5]	0.117129046	0.189986803
SLC30A8	rs13266634	8:116950273-117176714 (1)	T2D	FHL5	rs2064947	6:96562548-96618626 (1)	HTN	0.614766	1,0,0,1	0.438494	1,1,1,1	0.73877	0.201505631969208,-0.100715747251718,-0.100715747251718,0.23053835131214	0.56104	0.04060451971531,0.0101436617444719,0.0101436617444719,0.0531479314257197	0.666005	(-inf, -5]	0.310597411	0.189986803
PPT2	rs3134604	6:32153441-32163678 (1)	T2D	FHL5	rs2064947	6:96562548-96618626 (1)	HTN	0.600519	1,0,0,1	0.91049	1,1,1,1	0.422578	0.201505631969208,-0.100715747251718,-0.100715747251718,0.23053835131214	0.676434	0.04060451971531,0.0101436617444719,0.0101436617444719,0.0531479314257197	0.640898	(-inf, -5]	0.858901855	0.189986803
APOE	rs429358	19:44905791-44909393 (1)	T2D	HAUS8	rs1130222	19:17049729-17075625 (-1)	HTN	0.821284	1,0,0,1	0.703823	1,1,1,1	0.827755	0.201505631969208,-0.100715747251718,-0.100715747251718,0.23053835131214	0.831992	0.04060451971531,0.0101436617444719,0.0101436617444719,0.0531479314257197	0.871384	(-inf, -5]	0.156329236	0.400185347
C6orf15	rs2233974	6:31111223-31112575 (-1)	T2D	HAUS8	rs1130222	19:17049729-17075625 (-1)	HTN	0.522061	1,0,0,1	0.396052	1,1,1,1	0.59204	0.201505631969208,-0.100715747251718,-0.100715747251718,0.23053835131214	0.455429	0.04060451971531,0.0101436617444719,0.0101436617444719,0.0531479314257197	0.615943	(-inf, -5]	0.196681544	0.400185347
CFB	rs4151659	6:31945650-31952086 (1)	T2D	HAUS8	rs1130222	19:17049729-17075625 (-1)	HTN	0.79367	1,0,0,1	0.944074	1,1,1,1	0.683096	0.201505631969208,-0.100715747251718,-0.100715747251718,0.23053835131214	0.836245	0.04060451971531,0.0101436617444719,0.0101436617444719,0.0531479314257197	0.858304	(-inf, -5]	0.015146573	0.400185347
DDAH2	rs11540321	6:31727038-31730617 (-1)	T2D	HAUS8	rs1130222	19:17049729-17075625 (-1)	HTN	0.736753	1,0,0,1	0.689432	1,1,1,1	0.702787	0.201505631969208,-0.100715747251718,-0.100715747251718,0.23053835131214	0.770411	0.04060451971531,0.0101436617444719,0.0101436617444719,0.0531479314257197	0.857433	(-inf, -5]	0.036446672	0.400185347
DXO	rs45531831	6:31969810-31972290 (-1)	T2D	HAUS8	rs1130222	19:17049729-17075625 (-1)	HTN	0.382037	1,0,0,1	0.739489	1,1,1,1	0.208525	0.201505631969208,-0.100715747251718,-0.100715747251718,0.23053835131214	0.488942	0.04060451971531,0.0101436617444719,0.0101436617444719,0.0531479314257197	0.376744	(-inf, -5]	0.028328465	0.400185347
EHMT2	rs115884658	6:31879759-31897698 (-1)	T2D	HAUS8	rs1130222	19:17049729-17075625 (-1)	HTN	0.397495	1,0,0,1	0.390735	1,1,1,1	0.4017	0.201505631969208,-0.100715747251718,-0.100715747251718,0.23053835131214	0.434138	0.04060451971531,0.0101436617444719,0.0101436617444719,0.0531479314257197	0.603784	(-inf, -5]	0.020641746	0.400185347
GPANK1	rs3130618	6:31661228-31666283 (-1)	T2D	HAUS8	rs1130222	19:17049729-17075625 (-1)	HTN	0.281771	1,0,0,1	0.22064	1,1,1,1	0.35565	0.201505631969208,-0.100715747251718,-0.100715747251718,0.23053835131214	0.232603	0.04060451971531,0.0101436617444719,0.0101436617444719,0.0531479314257197	0.375689	(-inf, -5]	0.197632004	0.400185347
HNF4A	rs1800961	20:44355699-44432845 (1)	T2D	HAUS8	rs1130222	19:17049729-17075625 (-1)	HTN	0.740167	1,0,0,1	0.590255	1,1,1,1	0.79049	0.201505631969208,-0.100715747251718,-0.100715747251718,0.23053835131214	0.734145	0.04060451971531,0.0101436617444719,0.0101436617444719,0.0531479314257197	0.785502	(-inf, -5]	0.031504574	0.400185347
INS	rs3842752	11:2159779-2161221 (-1)	T2D	HAUS8	rs1130222	19:17049729-17075625 (-1)	HTN	0.299043	1,0,0,1	0.502259	1,1,1,1	0.153474	0.201505631969208,-0.100715747251718,-0.100715747251718,0.23053835131214	0.308822	0.04060451971531,0.0101436617444719,0.0101436617444719,0.0531479314257197	0.282959	(-inf, -5]	0.227415074	0.400185347
MUC22	rs9262548	6:31010474-31035402 (1)	T2D	HAUS8	rs1130222	19:17049729-17075625 (-1)	HTN	0.740315	1,0,0,1	0.562583	1,1,1,1	0.797169	0.201505631969208,-0.100715747251718,-0.100715747251718,0.23053835131214	0.686197	0.04060451971531,0.0101436617444719,0.0101436617444719,0.0531479314257197	0.766233	(-inf, -5]	0.012100947	0.400185347
NEUROG3	rs41277236	10:69571698-69573422 (-1)	T2D	HAUS8	rs1130222	19:17049729-17075625 (-1)	HTN	0.566658	1,0,0,1	0.411569	1,1,1,1	0.666943	0.201505631969208,-0.100715747251718,-0.100715747251718,0.23053835131214	0.500355	0.04060451971531,0.0101436617444719,0.0101436617444719,0.0531479314257197	0.620354	(-inf, -5]	0.042176124	0.400185347
RREB1	rs9379084	6:7107597-7251980 (1)	T2D	HAUS8	rs1130222	19:17049729-17075625 (-1)	HTN	0.689522	1,0,0,1	0.573531	1,1,1,1	0.683318	0.201505631969208,-0.100715747251718,-0.100715747251718,0.23053835131214	0.64019	0.04060451971531,0.0101436617444719,0.0101436617444719,0.0531479314257197	0.800723	(-inf, -5]	0.117129046	0.400185347
SLC30A8	rs13266634	8:116950273-117176714 (1)	T2D	HAUS8	rs1130222	19:17049729-17075625 (-1)	HTN	0.757953	1,0,0,1	0.691244	1,1,1,1	0.703961	0.201505631969208,-0.100715747251718,-0.100715747251718,0.23053835131214	0.731256	0.04060451971531,0.0101436617444719,0.0101436617444719,0.0531479314257197	0.861342	(-inf, -5]	0.310597411	0.400185347
PPT2	rs3134604	6:32153441-32163678 (1)	T2D	HAUS8	rs1130222	19:17049729-17075625 (-1)	HTN	0.444861	1,0,0,1	0.574376	1,1,1,1	0.297997	0.201505631969208,-0.100715747251718,-0.100715747251718,0.23053835131214	0.43892	0.04060451971531,0.0101436617444719,0.0101436617444719,0.0531479314257197	0.482319	(-inf, -5]	0.858901855	0.400185347
APOE	rs429358	19:44905791-44909393 (1)	T2D	HFE	rs1799945	6:26087226-26098343 (1)	HTN	0.713684	1,0,0,1	0.587264	1,1,1,1	0.713114	0.201505631969208,-0.100715747251718,-0.100715747251718,0.23053835131214	0.664967	0.04060451971531,0.0101436617444719,0.0101436617444719,0.0531479314257197	0.790253	(-inf, -5]	0.156329236	0.151210688
C6orf15	rs2233974	6:31111223-31112575 (-1)	T2D	HFE	rs1799945	6:26087226-26098343 (1)	HTN	0.110114	1,0,0,1	0.101105	1,1,1,1	0.133809	0.201505631969208,-0.100715747251718,-0.100715747251718,0.23053835131214	0.0883796	0.04060451971531,0.0101436617444719,0.0101436617444719,0.0531479314257197	0.173682	(-inf, -5]	0.196681544	0.151210688
CFB	rs4151659	6:31945650-31952086 (1)	T2D	HFE	rs1799945	6:26087226-26098343 (1)	HTN	0.0073154	1,0,0,1	0.0236653	1,1,1,1	0.00346244	0.201505631969208,-0.100715747251718,-0.100715747251718,0.23053835131214	0.0165951	0.04060451971531,0.0101436617444719,0.0101436617444719,0.0531479314257197	0.00835822	(-inf, -5]	0.015146573	0.151210688
DDAH2	rs11540321	6:31727038-31730617 (-1)	T2D	HFE	rs1799945	6:26087226-26098343 (1)	HTN	0.908341	1,0,0,1	0.889455	1,1,1,1	0.870843	0.201505631969208,-0.100715747251718,-0.100715747251718,0.23053835131214	0.927865	0.04060451971531,0.0101436617444719,0.0101436617444719,0.0531479314257197	0.957443	(-inf, -5]	0.036446672	0.151210688
DXO	rs45531831	6:31969810-31972290 (-1)	T2D	HFE	rs1799945	6:26087226-26098343 (1)	HTN	0.920996	1,0,0,1	0.860913	1,1,1,1	0.900576	0.201505631969208,-0.100715747251718,-0.100715747251718,0.23053835131214	0.93494	0.04060451971531,0.0101436617444719,0.0101436617444719,0.0531479314257197	0.947662	(-inf, -5]	0.028328465	0.151210688
EHMT2	rs115884658	6:31879759-31897698 (-1)	T2D	HFE	rs1799945	6:26087226-26098343 (1)	HTN	0.935592	1,0,0,1	0.778605	1,1,1,1	0.957997	0.201505631969208,-0.100715747251718,-0.100715747251718,0.23053835131214	0.918561	0.04060451971531,0.0101436617444719,0.0101436617444719,0.0531479314257197	0.911167	(-inf, -5]	0.020641746	0.151210688
GPANK1	rs3130618	6:31661228-31666283 (-1)	T2D	HFE	rs1799945	6:26087226-26098343 (1)	HTN	0.472158	1,0,0,1	0.728247	1,1,1,1	0.287305	0.201505631969208,-0.100715747251718,-0.100715747251718,0.23053835131214	0.503375	0.04060451971531,0.0101436617444719,0.0101436617444719,0.0531479314257197	0.474563	(-inf, -5]	0.197632004	0.151210688
HNF4A	rs1800961	20:44355699-44432845 (1)	T2D	HFE	rs1799945	6:26087226-26098343 (1)	HTN	0.817612	1,0,0,1	0.757132	1,1,1,1	0.786767	0.201505631969208,-0.100715747251718,-0.100715747251718,0.23053835131214	0.844062	0.04060451971531,0.0101436617444719,0.0101436617444719,0.0531479314257197	0.898876	(-inf, -5]	0.031504574	0.151210688
INS	rs3842752	11:2159779-2161221 (-1)	T2D	HFE	rs1799945	6:26087226-26098343 (1)	HTN	0.862233	1,0,0,1	0.69414	1,1,1,1	0.886481	0.201505631969208,-0.100715747251718,-0.100715747251718,0.23053835131214	0.828502	0.04060451971531,0.0101436617444719,0.0101436617444719,0.0531479314257197	0.859769	(-inf, -5]	0.227415074	0.151210688
MUC22	rs9262548	6:31010474-31035402 (1)	T2D	HFE	rs1799945	6:26087226-26098343 (1)	HTN	0.214182	1,0,0,1	0.152886	1,1,1,1	0.344203	0.201505631969208,-0.100715747251718,-0.100715747251718,0.23053835131214	0.178761	0.04060451971531,0.0101436617444719,0.0101436617444719,0.0531479314257197	0.275417	(-inf, -5]	0.012100947	0.151210688
NEUROG3	rs41277236	10:69571698-69573422 (-1)	T2D	HFE	rs1799945	6:26087226-26098343 (1)	HTN	0.792166	1,0,0,1	0.67633	1,1,1,1	0.772882	0.201505631969208,-0.100715747251718,-0.100715747251718,0.23053835131214	0.757684	0.04060451971531,0.0101436617444719,0.0101436617444719,0.0531479314257197	0.861293	(-inf, -5]	0.042176124	0.151210688
RREB1	rs9379084	6:7107597-7251980 (1)	T2D	HFE	rs1799945	6:26087226-26098343 (1)	HTN	0.461306	1,0,0,1	0.389146	1,1,1,1	0.522444	0.201505631969208,-0.100715747251718,-0.100715747251718,0.23053835131214	0.471468	0.04060451971531,0.0101436617444719,0.0101436617444719,0.0531479314257197	0.588525	(-inf, -5]	0.117129046	0.151210688
SLC30A8	rs13266634	8:116950273-117176714 (1)	T2D	HFE	rs1799945	6:26087226-26098343 (1)	HTN	0.389979	1,0,0,1	0.928222	1,1,1,1	0.186778	0.201505631969208,-0.100715747251718,-0.100715747251718,0.23053835131214	0.470334	0.04060451971531,0.0101436617444719,0.0101436617444719,0.0531479314257197	0.338983	(-inf, -5]	0.310597411	0.151210688
PPT2	rs3134604	6:32153441-32163678 (1)	T2D	HFE	rs1799945	6:26087226-26098343 (1)	HTN	0.7151	1,0,0,1	0.577872	1,1,1,1	0.736848	0.201505631969208,-0.100715747251718,-0.100715747251718,0.23053835131214	0.662026	0.04060451971531,0.0101436617444719,0.0101436617444719,0.0531479314257197	0.793803	(-inf, -5]	0.858901855	0.151210688
APOE	rs429358	19:44905791-44909393 (1)	T2D	INPP5A	rs1133400	10:132537787-132783480 (1)	HTN	0.880057	1,0,0,1	0.775095	1,1,1,1	0.875915	0.201505631969208,-0.100715747251718,-0.100715747251718,0.23053835131214	0.891231	0.04060451971531,0.0101436617444719,0.0101436617444719,0.0531479314257197	0.906784	(-inf, -5]	0.156329236	0.221776071
C6orf15	rs2233974	6:31111223-31112575 (-1)	T2D	INPP5A	rs1133400	10:132537787-132783480 (1)	HTN	0.847712	1,0,0,1	0.704743	1,1,1,1	0.850025	0.201505631969208,-0.100715747251718,-0.100715747251718,0.23053835131214	0.815584	0.04060451971531,0.0101436617444719,0.0101436617444719,0.0531479314257197	0.869245	(-inf, -5]	0.196681544	0.221776071
CFB	rs4151659	6:31945650-31952086 (1)	T2D	INPP5A	rs1133400	10:132537787-132783480 (1)	HTN	0.236434	1,0,0,1	0.686046	1,1,1,1	0.0879808	0.201505631969208,-0.100715747251718,-0.100715747251718,0.23053835131214	0.349024	0.04060451971531,0.0101436617444719,0.0101436617444719,0.0531479314257197	0.17421	(-inf, -5]	0.015146573	0.221776071
DDAH2	rs11540321	6:31727038-31730617 (-1)	T2D	INPP5A	rs1133400	10:132537787-132783480 (1)	HTN	0.554345	1,0,0,1	0.718203	1,1,1,1	0.418456	0.201505631969208,-0.100715747251718,-0.100715747251718,0.23053835131214	0.636574	0.04060451971531,0.0101436617444719,0.0101436617444719,0.0531479314257197	0.636502	(-inf, -5]	0.036446672	0.221776071
EHMT2	rs115884658	6:31879759-31897698 (-1)	T2D	INPP5A	rs1133400	10:132537787-132783480 (1)	HTN	0.887067	1,0,0,1	0.729989	1,1,1,1	0.915146	0.201505631969208,-0.100715747251718,-0.100715747251718,0.23053835131214	0.880468	0.04060451971531,0.0101436617444719,0.0101436617444719,0.0531479314257197	0.884036	(-inf, -5]	0.020641746	0.221776071
GPANK1	rs3130618	6:31661228-31666283 (-1)	T2D	INPP5A	rs1133400	10:132537787-132783480 (1)	HTN	0.50297	1,0,0,1	0.42283	1,1,1,1	0.55815	0.201505631969208,-0.100715747251718,-0.100715747251718,0.23053835131214	0.512487	0.04060451971531,0.0101436617444719,0.0101436617444719,0.0531479314257197	0.633437	(-inf, -5]	0.197632004	0.221776071
HNF4A	rs1800961	20:44355699-44432845 (1)	T2D	INPP5A	rs1133400	10:132537787-132783480 (1)	HTN	0.501444	1,0,0,1	0.878616	1,1,1,1	0.300953	0.201505631969208,-0.100715747251718,-0.100715747251718,0.23053835131214	0.561173	0.04060451971531,0.0101436617444719,0.0101436617444719,0.0531479314257197	0.495505	(-inf, -5]	0.031504574	0.221776071
INS	rs3842752	11:2159779-2161221 (-1)	T2D	INPP5A	rs1133400	10:132537787-132783480 (1)	HTN	0.514408	1,0,0,1	0.811819	1,1,1,1	0.322234	0.201505631969208,-0.100715747251718,-0.100715747251718,0.23053835131214	0.559198	0.04060451971531,0.0101436617444719,0.0101436617444719,0.0531479314257197	0.516823	(-inf, -5]	0.227415074	0.221776071
MUC22	rs9262548	6:31010474-31035402 (1)	T2D	INPP5A	rs1133400	10:132537787-132783480 (1)	HTN	0.357412	1,0,0,1	0.819815	1,1,1,1	0.161819	0.201505631969208,-0.100715747251718,-0.100715747251718,0.23053835131214	0.423781	0.04060451971531,0.0101436617444719,0.0101436617444719,0.0531479314257197	0.30363	(-inf, -5]	0.012100947	0.221776071
NEUROG3	rs41277236	10:69571698-69573422 (-1)	T2D	INPP5A	rs1133400	10:132537787-132783480 (1)	HTN	0.229186	1,0,0,1	0.180301	1,1,1,1	0.347196	0.201505631969208,-0.100715747251718,-0.100715747251718,0.23053835131214	0.221754	0.04060451971531,0.0101436617444719,0.0101436617444719,0.0531479314257197	0.325496	(-inf, -5]	0.042176124	0.221776071
RREB1	rs9379084	6:7107597-7251980 (1)	T2D	INPP5A	rs1133400	10:132537787-132783480 (1)	HTN	0.205184	1,0,0,1	0.166427	1,1,1,1	0.266998	0.201505631969208,-0.100715747251718,-0.100715747251718,0.23053835131214	0.168576	0.04060451971531,0.0101436617444719,0.0101436617444719,0.0531479314257197	0.300656	(-inf, -5]	0.117129046	0.221776071
SLC30A8	rs13266634	8:116950273-117176714 (1)	T2D	INPP5A	rs1133400	10:132537787-132783480 (1)	HTN	0.697006	1,0,0,1	0.507172	1,1,1,1	0.80091	0.201505631969208,-0.100715747251718,-0.100715747251718,0.23053835131214	0.650572	0.04060451971531,0.0101436617444719,0.0101436617444719,0.0531479314257197	0.726163	(-inf, -5]	0.310597411	0.221776071
PPT2	rs3134604	6:32153441-32163678 (1)	T2D	INPP5A	rs1133400	10:132537787-132783480 (1)	HTN	0.570268	1,0,0,1	0.672056	1,1,1,1	0.426689	0.201505631969208,-0.100715747251718,-0.100715747251718,0.23053835131214	0.567942	0.04060451971531,0.0101436617444719,0.0101436617444719,0.0531479314257197	0.631474	(-inf, -5]	0.858901855	0.221776071
APOE	rs429358	19:44905791-44909393 (1)	T2D	LMAN1L	rs79217743	15:74812716-74825757 (1)	HTN	0.665412	1,0,0,1	0.498191	1,1,1,1	0.760111	0.201505631969208,-0.100715747251718,-0.100715747251718,0.23053835131214	0.638914	0.04060451971531,0.0101436617444719,0.0101436617444719,0.0531479314257197	0.697366	(-inf, -5]	0.156329236	0.137721861
C6orf15	rs2233974	6:31111223-31112575 (-1)	T2D	LMAN1L	rs79217743	15:74812716-74825757 (1)	HTN	0.496699	1,0,0,1	0.436024	1,1,1,1	0.478433	0.201505631969208,-0.100715747251718,-0.100715747251718,0.23053835131214	0.44215	0.04060451971531,0.0101436617444719,0.0101436617444719,0.0531479314257197	0.652633	(-inf, -5]	0.196681544	0.137721861
CFB	rs4151659	6:31945650-31952086 (1)	T2D	LMAN1L	rs79217743	15:74812716-74825757 (1)	HTN	0.443894	1,0,0,1	0.469538	1,1,1,1	0.405705	0.201505631969208,-0.100715747251718,-0.100715747251718,0.23053835131214	0.497242	0.04060451971531,0.0101436617444719,0.0101436617444719,0.0531479314257197	0.622983	(-inf, -5]	0.015146573	0.137721861
DDAH2	rs11540321	6:31727038-31730617 (-1)	T2D	LMAN1L	rs79217743	15:74812716-74825757 (1)	HTN	0.0304534	1,0,0,1	0.0227753	1,1,1,1	0.0692875	0.201505631969208,-0.100715747251718,-0.100715747251718,0.23053835131214	0.0246828	0.04060451971531,0.0101436617444719,0.0101436617444719,0.0531479314257197	0.049502	(-inf, -5]	0.036446672	0.137721861
DXO	rs45531831	6:31969810-31972290 (-1)	T2D	LMAN1L	rs79217743	15:74812716-74825757 (1)	HTN	0.274901	1,0,0,1	0.499668	1,1,1,1	0.129988	0.201505631969208,-0.100715747251718,-0.100715747251718,0.23053835131214	0.287496	0.04060451971531,0.0101436617444719,0.0101436617444719,0.0531479314257197	0.24509	(-inf, -5]	0.028328465	0.137721861
EHMT2	rs115884658	6:31879759-31897698 (-1)	T2D	LMAN1L	rs79217743	15:74812716-74825757 (1)	HTN	0.524434	1,0,0,1	0.371857	1,1,1,1	0.648375	0.201505631969208,-0.100715747251718,-0.100715747251718,0.23053835131214	0.460105	0.04060451971531,0.0101436617444719,0.0101436617444719,0.0531479314257197	0.583	(-inf, -5]	0.020641746	0.137721861
GPANK1	rs3130618	6:31661228-31666283 (-1)	T2D	LMAN1L	rs79217743	15:74812716-74825757 (1)	HTN	0.321673	1,0,0,1	0.254396	1,1,1,1	0.434042	0.201505631969208,-0.100715747251718,-0.100715747251718,0.23053835131214	0.312643	0.04060451971531,0.0101436617444719,0.0101436617444719,0.0531479314257197	0.427472	(-inf, -5]	0.197632004	0.137721861
INS	rs3842752	11:2159779-2161221 (-1)	T2D	LMAN1L	rs79217743	15:74812716-74825757 (1)	HTN	0.639097	1,0,0,1	0.504834	1,1,1,1	0.668066	0.201505631969208,-0.100715747251718,-0.100715747251718,0.23053835131214	0.579341	0.04060451971531,0.0101436617444719,0.0101436617444719,0.0531479314257197	0.713436	(-inf, -5]	0.227415074	0.137721861
MUC22	rs9262548	6:31010474-31035402 (1)	T2D	LMAN1L	rs79217743	15:74812716-74825757 (1)	HTN	0.239084	1,0,0,1	0.306029	1,1,1,1	0.161677	0.201505631969208,-0.100715747251718,-0.100715747251718,0.23053835131214	0.217294	0.04060451971531,0.0101436617444719,0.0101436617444719,0.0531479314257197	0.303046	(-inf, -5]	0.012100947	0.137721861
NEUROG3	rs41277236	10:69571698-69573422 (-1)	T2D	LMAN1L	rs79217743	15:74812716-74825757 (1)	HTN	0.812054	1,0,0,1	0.681704	1,1,1,1	0.828894	0.201505631969208,-0.100715747251718,-0.100715747251718,0.23053835131214	0.81829	0.04060451971531,0.0101436617444719,0.0101436617444719,0.0531479314257197	0.851696	(-inf, -5]	0.042176124	0.137721861
RREB1	rs9379084	6:7107597-7251980 (1)	T2D	LMAN1L	rs79217743	15:74812716-74825757 (1)	HTN	0.790631	1,0,0,1	0.612967	1,1,1,1	0.832677	0.201505631969208,-0.100715747251718,-0.100715747251718,0.23053835131214	0.743471	0.04060451971531,0.0101436617444719,0.0101436617444719,0.0531479314257197	0.808341	(-inf, -5]	0.117129046	0.137721861
SLC30A8	rs13266634	8:116950273-117176714 (1)	T2D	LMAN1L	rs79217743	15:74812716-74825757 (1)	HTN	0.228627	1,0,0,1	0.618027	1,1,1,1	0.0890754	0.201505631969208,-0.100715747251718,-0.100715747251718,0.23053835131214	0.337137	0.04060451971531,0.0101436617444719,0.0101436617444719,0.0531479314257197	0.176756	(-inf, -5]	0.310597411	0.137721861
PPT2	rs3134604	6:32153441-32163678 (1)	T2D	LMAN1L	rs79217743	15:74812716-74825757 (1)	HTN	0.0390167	1,0,0,1	0.0354215	1,1,1,1	0.0686152	0.201505631969208,-0.100715747251718,-0.100715747251718,0.23053835131214	0.0400136	0.04060451971531,0.0101436617444719,0.0101436617444719,0.0531479314257197	0.0718666	(-inf, -5]	0.858901855	0.137721861
APOE	rs429358	19:44905791-44909393 (1)	T2D	NAA16	rs3812896	13:41311267-41377030 (1)	HTN	0.35589	1,0,0,1	0.777594	1,1,1,1	0.157347	0.201505631969208,-0.100715747251718,-0.100715747251718,0.23053835131214	0.413596	0.04060451971531,0.0101436617444719,0.0101436617444719,0.0531479314257197	0.291252	(-inf, -5]	0.156329236	0.926027194
C6orf15	rs2233974	6:31111223-31112575 (-1)	T2D	NAA16	rs3812896	13:41311267-41377030 (1)	HTN	0.932104	1,0,0,1	0.915242	1,1,1,1	0.895506	0.201505631969208,-0.100715747251718,-0.100715747251718,0.23053835131214	0.934055	0.04060451971531,0.0101436617444719,0.0101436617444719,0.0531479314257197	0.96964	(-inf, -5]	0.196681544	0.926027194
CFB	rs4151659	6:31945650-31952086 (1)	T2D	NAA16	rs3812896	13:41311267-41377030 (1)	HTN	0.772635	1,0,0,1	0.586073	1,1,1,1	0.853747	0.201505631969208,-0.100715747251718,-0.100715747251718,0.23053835131214	0.734662	0.04060451971531,0.0101436617444719,0.0101436617444719,0.0531479314257197	0.790187	(-inf, -5]	0.015146573	0.926027194
DDAH2	rs11540321	6:31727038-31730617 (-1)	T2D	NAA16	rs3812896	13:41311267-41377030 (1)	HTN	0.592446	1,0,0,1	0.461023	1,1,1,1	0.703898	0.201505631969208,-0.100715747251718,-0.100715747251718,0.23053835131214	0.536547	0.04060451971531,0.0101436617444719,0.0101436617444719,0.0531479314257197	0.665043	(-inf, -5]	0.036446672	0.926027194
DXO	rs45531831	6:31969810-31972290 (-1)	T2D	NAA16	rs3812896	13:41311267-41377030 (1)	HTN	0.457764	1,0,0,1	0.508444	1,1,1,1	0.352192	0.201505631969208,-0.100715747251718,-0.100715747251718,0.23053835131214	0.43047	0.04060451971531,0.0101436617444719,0.0101436617444719,0.0531479314257197	0.539732	(-inf, -5]	0.028328465	0.926027194
EHMT2	rs115884658	6:31879759-31897698 (-1)	T2D	NAA16	rs3812896	13:41311267-41377030 (1)	HTN	0.426315	1,0,0,1	0.326993	1,1,1,1	0.556171	0.201505631969208,-0.100715747251718,-0.100715747251718,0.23053835131214	0.400482	0.04060451971531,0.0101436617444719,0.0101436617444719,0.0531479314257197	0.540162	(-inf, -5]	0.020641746	0.926027194
GPANK1	rs3130618	6:31661228-31666283 (-1)	T2D	NAA16	rs3812896	13:41311267-41377030 (1)	HTN	0.683329	1,0,0,1	0.613245	1,1,1,1	0.683938	0.201505631969208,-0.100715747251718,-0.100715747251718,0.23053835131214	0.705559	0.04060451971531,0.0101436617444719,0.0101436617444719,0.0531479314257197	0.797754	(-inf, -5]	0.197632004	0.926027194
HNF4A	rs1800961	20:44355699-44432845 (1)	T2D	NAA16	rs3812896	13:41311267-41377030 (1)	HTN	0.88768	1,0,0,1	0.720378	1,1,1,1	0.922455	0.201505631969208,-0.100715747251718,-0.100715747251718,0.23053835131214	0.859135	0.04060451971531,0.0101436617444719,0.0101436617444719,0.0531479314257197	0.880767	(-inf, -5]	0.031504574	0.926027194
INS	rs3842752	11:2159779-2161221 (-1)	T2D	NAA16	rs3812896	13:41311267-41377030 (1)	HTN	0.33522	1,0,0,1	0.427001	1,1,1,1	0.268283	0.201505631969208,-0.100715747251718,-0.100715747251718,0.23053835131214	0.402204	0.04060451971531,0.0101436617444719,0.0101436617444719,0.0531479314257197	0.452414	(-inf, -5]	0.227415074	0.926027194
MUC22	rs9262548	6:31010474-31035402 (1)	T2D	NAA16	rs3812896	13:41311267-41377030 (1)	HTN	0.637189	1,0,0,1	0.653389	1,1,1,1	0.577375	0.201505631969208,-0.100715747251718,-0.100715747251718,0.23053835131214	0.687425	0.04060451971531,0.0101436617444719,0.0101436617444719,0.0531479314257197	0.774739	(-inf, -5]	0.012100947	0.926027194
NEUROG3	rs41277236	10:69571698-69573422 (-1)	T2D	NAA16	rs3812896	13:41311267-41377030 (1)	HTN	0.595004	1,0,0,1	0.444969	1,1,1,1	0.713984	0.201505631969208,-0.100715747251718,-0.100715747251718,0.23053835131214	0.557338	0.04060451971531,0.0101436617444719,0.0101436617444719,0.0531479314257197	0.655462	(-inf, -5]	0.042176124	0.926027194
RREB1	rs9379084	6:7107597-7251980 (1)	T2D	NAA16	rs3812896	13:41311267-41377030 (1)	HTN	0.618825	1,0,0,1	0.560302	1,1,1,1	0.622823	0.201505631969208,-0.100715747251718,-0.100715747251718,0.23053835131214	0.644369	0.04060451971531,0.0101436617444719,0.0101436617444719,0.0531479314257197	0.780639	(-inf, -5]	0.117129046	0.926027194
SLC30A8	rs13266634	8:116950273-117176714 (1)	T2D	NAA16	rs3812896	13:41311267-41377030 (1)	HTN	0.670818	1,0,0,1	0.573581	1,1,1,1	0.70248	0.201505631969208,-0.100715747251718,-0.100715747251718,0.23053835131214	0.678993	0.04060451971531,0.0101436617444719,0.0101436617444719,0.0531479314257197	0.774999	(-inf, -5]	0.310597411	0.926027194
PPT2	rs3134604	6:32153441-32163678 (1)	T2D	NAA16	rs3812896	13:41311267-41377030 (1)	HTN	0.9181	1,0,0,1	0.839154	1,1,1,1	0.898942	0.201505631969208,-0.100715747251718,-0.100715747251718,0.23053835131214	0.906378	0.04060451971531,0.0101436617444719,0.0101436617444719,0.0531479314257197	0.940982	(-inf, -5]	0.858901855	0.926027194
APOE	rs429358	19:44905791-44909393 (1)	T2D	NCOR2	rs2229840	12:124324415-124567612 (-1)	HTN	0.709076	1,0,0,1	0.78042	1,1,1,1	0.58441	0.201505631969208,-0.100715747251718,-0.100715747251718,0.23053835131214	0.715287	0.04060451971531,0.0101436617444719,0.0101436617444719,0.0531479314257197	0.789662	(-inf, -5]	0.156329236	0.160578876
C6orf15	rs2233974	6:31111223-31112575 (-1)	T2D	NCOR2	rs2229840	12:124324415-124567612 (-1)	HTN	0.735214	1,0,0,1	0.61364	1,1,1,1	0.75951	0.201505631969208,-0.100715747251718,-0.100715747251718,0.23053835131214	0.743639	0.04060451971531,0.0101436617444719,0.0101436617444719,0.0531479314257197	0.807212	(-inf, -5]	0.196681544	0.160578876
CFB	rs4151659	6:31945650-31952086 (1)	T2D	NCOR2	rs2229840	12:124324415-124567612 (-1)	HTN	0.99038	1,0,0,1	0.950688	1,1,1,1	0.98805	0.201505631969208,-0.100715747251718,-0.100715747251718,0.23053835131214	0.992037	0.04060451971531,0.0101436617444719,0.0101436617444719,0.0531479314257197	0.988186	(-inf, -5]	0.015146573	0.160578876
DDAH2	rs11540321	6:31727038-31730617 (-1)	T2D	NCOR2	rs2229840	12:124324415-124567612 (-1)	HTN	0.21908	1,0,0,1	0.58676	1,1,1,1	0.0722591	0.201505631969208,-0.100715747251718,-0.100715747251718,0.23053835131214	0.25907	0.04060451971531,0.0101436617444719,0.0101436617444719,0.0531479314257197	0.1492	(-inf, -5]	0.036446672	0.160578876
DXO	rs45531831	6:31969810-31972290 (-1)	T2D	NCOR2	rs2229840	12:124324415-124567612 (-1)	HTN	0.0149887	1,0,0,1	0.0118346	1,1,1,1	0.0406211	0.201505631969208,-0.100715747251718,-0.100715747251718,0.23053835131214	0.0143407	0.04060451971531,0.0101436617444719,0.0101436617444719,0.0531479314257197	0.0257994	(-inf, -5]	0.028328465	0.160578876
EHMT2	rs115884658	6:31879759-31897698 (-1)	T2D	NCOR2	rs2229840	12:124324415-124567612 (-1)	HTN	0.0419867	1,0,0,1	0.0849421	1,1,1,1	0.0170406	0.201505631969208,-0.100715747251718,-0.100715747251718,0.23053835131214	0.0388216	0.04060451971531,0.0101436617444719,0.0101436617444719,0.0531479314257197	0.0368796	(-inf, -5]	0.020641746	0.160578876
GPANK1	rs3130618	6:31661228-31666283 (-1)	T2D	NCOR2	rs2229840	12:124324415-124567612 (-1)	HTN	0.223134	1,0,0,1	0.211897	1,1,1,1	0.277289	0.201505631969208,-0.100715747251718,-0.100715747251718,0.23053835131214	0.242191	0.04060451971531,0.0101436617444719,0.0101436617444719,0.0531479314257197	0.36737	(-inf, -5]	0.197632004	0.160578876
HNF4A	rs1800961	20:44355699-44432845 (1)	T2D	NCOR2	rs2229840	12:124324415-124567612 (-1)	HTN	0.499016	1,0,0,1	0.839007	1,1,1,1	0.316239	0.201505631969208,-0.100715747251718,-0.100715747251718,0.23053835131214	0.593218	0.04060451971531,0.0101436617444719,0.0101436617444719,0.0531479314257197	0.503945	(-inf, -5]	0.031504574	0.160578876
INS	rs3842752	11:2159779-2161221 (-1)	T2D	NCOR2	rs2229840	12:124324415-124567612 (-1)	HTN	0.485686	1,0,0,1	0.425691	1,1,1,1	0.523018	0.201505631969208,-0.100715747251718,-0.100715747251718,0.23053835131214	0.505644	0.04060451971531,0.0101436617444719,0.0101436617444719,0.0531479314257197	0.638257	(-inf, -5]	0.227415074	0.160578876
MUC22	rs9262548	6:31010474-31035402 (1)	T2D	NCOR2	rs2229840	12:124324415-124567612 (-1)	HTN	0.254585	1,0,0,1	0.181627	1,1,1,1	0.38716	0.201505631969208,-0.100715747251718,-0.100715747251718,0.23053835131214	0.212864	0.04060451971531,0.0101436617444719,0.0101436617444719,0.0531479314257197	0.312656	(-inf, -5]	0.012100947	0.160578876
NEUROG3	rs41277236	10:69571698-69573422 (-1)	T2D	NCOR2	rs2229840	12:124324415-124567612 (-1)	HTN	0.682877	1,0,0,1	0.533824	1,1,1,1	0.716754	0.201505631969208,-0.100715747251718,-0.100715747251718,0.23053835131214	0.625146	0.04060451971531,0.0101436617444719,0.0101436617444719,0.0531479314257197	0.744595	(-inf, -5]	0.042176124	0.160578876
RREB1	rs9379084	6:7107597-7251980 (1)	T2D	NCOR2	rs2229840	12:124324415-124567612 (-1)	HTN	0.338772	1,0,0,1	0.302705	1,1,1,1	0.396606	0.201505631969208,-0.100715747251718,-0.100715747251718,0.23053835131214	0.356346	0.04060451971531,0.0101436617444719,0.0101436617444719,0.0531479314257197	0.500461	(-inf, -5]	0.117129046	0.160578876
SLC30A8	rs13266634	8:116950273-117176714 (1)	T2D	NCOR2	rs2229840	12:124324415-124567612 (-1)	HTN	0.546397	1,0,0,1	0.867317	1,1,1,1	0.352936	0.201505631969208,-0.100715747251718,-0.100715747251718,0.23053835131214	0.597757	0.04060451971531,0.0101436617444719,0.0101436617444719,0.0531479314257197	0.552225	(-inf, -5]	0.310597411	0.160578876
PPT2	rs3134604	6:32153441-32163678 (1)	T2D	NCOR2	rs2229840	12:124324415-124567612 (-1)	HTN	0.888608	1,0,0,1	0.730304	1,1,1,1	0.92157	0.201505631969208,-0.100715747251718,-0.100715747251718,0.23053835131214	0.878154	0.04060451971531,0.0101436617444719,0.0101436617444719,0.0531479314257197	0.87763	(-inf, -5]	0.858901855	0.160578876
APOE	rs429358	19:44905791-44909393 (1)	T2D	NGF	rs11466111	1:115285904-115338770 (-1)	HTN	0.607455	1,0,0,1	0.82254	1,1,1,1	0.45323	0.201505631969208,-0.100715747251718,-0.100715747251718,0.23053835131214	0.686186	0.04060451971531,0.0101436617444719,0.0101436617444719,0.0531479314257197	0.653078	(-inf, -5]	0.156329236	0.017655432
C6orf15	rs2233974	6:31111223-31112575 (-1)	T2D	NGF	rs11466111	1:115285904-115338770 (-1)	HTN	0.674574	1,0,0,1	0.579986	1,1,1,1	0.689212	0.201505631969208,-0.100715747251718,-0.100715747251718,0.23053835131214	0.691568	0.04060451971531,0.0101436617444719,0.0101436617444719,0.0531479314257197	0.781923	(-inf, -5]	0.196681544	0.017655432
DDAH2	rs11540321	6:31727038-31730617 (-1)	T2D	NGF	rs11466111	1:115285904-115338770 (-1)	HTN	0.0967085	1,0,0,1	0.0729564	1,1,1,1	0.19093	0.201505631969208,-0.100715747251718,-0.100715747251718,0.23053835131214	0.0877419	0.04060451971531,0.0101436617444719,0.0101436617444719,0.0531479314257197	0.140168	(-inf, -5]	0.036446672	0.017655432
DXO	rs45531831	6:31969810-31972290 (-1)	T2D	NGF	rs11466111	1:115285904-115338770 (-1)	HTN	0.614863	1,0,0,1	0.458534	1,1,1,1	0.687558	0.201505631969208,-0.100715747251718,-0.100715747251718,0.23053835131214	0.549826	0.04060451971531,0.0101436617444719,0.0101436617444719,0.0531479314257197	0.672422	(-inf, -5]	0.028328465	0.017655432
EHMT2	rs115884658	6:31879759-31897698 (-1)	T2D	NGF	rs11466111	1:115285904-115338770 (-1)	HTN	0.0846684	1,0,0,1	0.223529	1,1,1,1	0.0369952	0.201505631969208,-0.100715747251718,-0.100715747251718,0.23053835131214	0.145282	0.04060451971531,0.0101436617444719,0.0101436617444719,0.0531479314257197	0.0794983	(-inf, -5]	0.020641746	0.017655432
GPANK1	rs3130618	6:31661228-31666283 (-1)	T2D	NGF	rs11466111	1:115285904-115338770 (-1)	HTN	0.445581	1,0,0,1	0.340522	1,1,1,1	0.516073	0.201505631969208,-0.100715747251718,-0.100715747251718,0.23053835131214	0.381469	0.04060451971531,0.0101436617444719,0.0101436617444719,0.0531479314257197	0.539669	(-inf, -5]	0.197632004	0.017655432
HNF4A	rs1800961	20:44355699-44432845 (1)	T2D	NGF	rs11466111	1:115285904-115338770 (-1)	HTN	0.962365	1,0,0,1	0.877622	1,1,1,1	0.960651	0.201505631969208,-0.100715747251718,-0.100715747251718,0.23053835131214	0.96608	0.04060451971531,0.0101436617444719,0.0101436617444719,0.0531479314257197	0.958887	(-inf, -5]	0.031504574	0.017655432
INS	rs3842752	11:2159779-2161221 (-1)	T2D	NGF	rs11466111	1:115285904-115338770 (-1)	HTN	0.87185	1,0,0,1	0.725863	1,1,1,1	0.877294	0.201505631969208,-0.100715747251718,-0.100715747251718,0.23053835131214	0.843203	0.04060451971531,0.0101436617444719,0.0101436617444719,0.0531479314257197	0.887273	(-inf, -5]	0.227415074	0.017655432
MUC22	rs9262548	6:31010474-31035402 (1)	T2D	NGF	rs11466111	1:115285904-115338770 (-1)	HTN	0.42231	1,0,0,1	0.387274	1,1,1,1	0.395454	0.201505631969208,-0.100715747251718,-0.100715747251718,0.23053835131214	0.372829	0.04060451971531,0.0101436617444719,0.0101436617444719,0.0531479314257197	0.592631	(-inf, -5]	0.012100947	0.017655432
NEUROG3	rs41277236	10:69571698-69573422 (-1)	T2D	NGF	rs11466111	1:115285904-115338770 (-1)	HTN	0.330525	1,0,0,1	0.33913	1,1,1,1	0.280868	0.201505631969208,-0.100715747251718,-0.100715747251718,0.23053835131214	0.291413	0.04060451971531,0.0101436617444719,0.0101436617444719,0.0531479314257197	0.466602	(-inf, -5]	0.042176124	0.017655432
RREB1	rs9379084	6:7107597-7251980 (1)	T2D	NGF	rs11466111	1:115285904-115338770 (-1)	HTN	0.164104	1,0,0,1	0.175728	1,1,1,1	0.147859	0.201505631969208,-0.100715747251718,-0.100715747251718,0.23053835131214	0.138928	0.04060451971531,0.0101436617444719,0.0101436617444719,0.0531479314257197	0.269199	(-inf, -5]	0.117129046	0.017655432
SLC30A8	rs13266634	8:116950273-117176714 (1)	T2D	NGF	rs11466111	1:115285904-115338770 (-1)	HTN	0.868694	1,0,0,1	0.680875	1,1,1,1	0.917519	0.201505631969208,-0.100715747251718,-0.100715747251718,0.23053835131214	0.839842	0.04060451971531,0.0101436617444719,0.0101436617444719,0.0531479314257197	0.867619	(-inf, -5]	0.310597411	0.017655432
VWA7	rs115526889	6:31765590-31777328 (-1)	T2D	NGF	rs11466111	1:115285904-115338770 (-1)	HTN	1	1,0,0,1	1	1,1,1,1	1	0.201505631969208,-0.100715747251718,-0.100715747251718,0.23053835131214	1	0.04060451971531,0.0101436617444719,0.0101436617444719,0.0531479314257197	1	(-inf, -5]	0.02259753	0.017655432
PPT2	rs3134604	6:32153441-32163678 (1)	T2D	NGF	rs11466111	1:115285904-115338770 (-1)	HTN	0.223011	1,0,0,1	0.167754	1,1,1,1	0.334674	0.201505631969208,-0.100715747251718,-0.100715747251718,0.23053835131214	0.185597	0.04060451971531,0.0101436617444719,0.0101436617444719,0.0531479314257197	0.307439	(-inf, -5]	0.858901855	0.017655432
APOE	rs429358	19:44905791-44909393 (1)	T2D	NPR1	rs35479618	1:153678688-153693992 (1)	HTN	0.541387	1,0,0,1	0.418416	1,1,1,1	0.59321	0.201505631969208,-0.100715747251718,-0.100715747251718,0.23053835131214	0.476796	0.04060451971531,0.0101436617444719,0.0101436617444719,0.0531479314257197	0.622068	(-inf, -5]	0.156329236	0.01734998
C6orf15	rs2233974	6:31111223-31112575 (-1)	T2D	NPR1	rs35479618	1:153678688-153693992 (1)	HTN	0.291326	1,0,0,1	0.204753	1,1,1,1	0.446735	0.201505631969208,-0.100715747251718,-0.100715747251718,0.23053835131214	0.253039	0.04060451971531,0.0101436617444719,0.0101436617444719,0.0531479314257197	0.361049	(-inf, -5]	0.196681544	0.01734998
CFB	rs4151659	6:31945650-31952086 (1)	T2D	NPR1	rs35479618	1:153678688-153693992 (1)	HTN	0.596091	1,0,0,1	0.471162	1,1,1,1	0.627111	0.201505631969208,-0.100715747251718,-0.100715747251718,0.23053835131214	0.534368	0.04060451971531,0.0101436617444719,0.0101436617444719,0.0531479314257197	0.692186	(-inf, -5]	0.015146573	0.01734998
DDAH2	rs11540321	6:31727038-31730617 (-1)	T2D	NPR1	rs35479618	1:153678688-153693992 (1)	HTN	0.678236	1,0,0,1	0.669301	1,1,1,1	0.623219	0.201505631969208,-0.100715747251718,-0.100715747251718,0.23053835131214	0.724407	0.04060451971531,0.0101436617444719,0.0101436617444719,0.0531479314257197	0.815132	(-inf, -5]	0.036446672	0.01734998
DXO	rs45531831	6:31969810-31972290 (-1)	T2D	NPR1	rs35479618	1:153678688-153693992 (1)	HTN	0.383501	1,0,0,1	0.38484	1,1,1,1	0.328734	0.201505631969208,-0.100715747251718,-0.100715747251718,0.23053835131214	0.343048	0.04060451971531,0.0101436617444719,0.0101436617444719,0.0531479314257197	0.516742	(-inf, -5]	0.028328465	0.01734998
EHMT2	rs115884658	6:31879759-31897698 (-1)	T2D	NPR1	rs35479618	1:153678688-153693992 (1)	HTN	0.588396	1,0,0,1	0.472341	1,1,1,1	0.653564	0.201505631969208,-0.100715747251718,-0.100715747251718,0.23053835131214	0.587135	0.04060451971531,0.0101436617444719,0.0101436617444719,0.0531479314257197	0.676379	(-inf, -5]	0.020641746	0.01734998
GPANK1	rs3130618	6:31661228-31666283 (-1)	T2D	NPR1	rs35479618	1:153678688-153693992 (1)	HTN	0.404395	1,0,0,1	0.314308	1,1,1,1	0.468409	0.201505631969208,-0.100715747251718,-0.100715747251718,0.23053835131214	0.343741	0.04060451971531,0.0101436617444719,0.0101436617444719,0.0531479314257197	0.514618	(-inf, -5]	0.197632004	0.01734998
HNF4A	rs1800961	20:44355699-44432845 (1)	T2D	NPR1	rs35479618	1:153678688-153693992 (1)	HTN	0.224102	1,0,0,1	0.161007	1,1,1,1	0.369556	0.201505631969208,-0.100715747251718,-0.100715747251718,0.23053835131214	0.199134	0.04060451971531,0.0101436617444719,0.0101436617444719,0.0531479314257197	0.295989	(-inf, -5]	0.031504574	0.01734998
INS	rs3842752	11:2159779-2161221 (-1)	T2D	NPR1	rs35479618	1:153678688-153693992 (1)	HTN	0.358859	1,0,0,1	0.616869	1,1,1,1	0.188204	0.201505631969208,-0.100715747251718,-0.100715747251718,0.23053835131214	0.383565	0.04060451971531,0.0101436617444719,0.0101436617444719,0.0531479314257197	0.333236	(-inf, -5]	0.227415074	0.01734998
MUC22	rs9262548	6:31010474-31035402 (1)	T2D	NPR1	rs35479618	1:153678688-153693992 (1)	HTN	0.499457	1,0,0,1	0.357062	1,1,1,1	0.640763	0.201505631969208,-0.100715747251718,-0.100715747251718,0.23053835131214	0.459451	0.04060451971531,0.0101436617444719,0.0101436617444719,0.0531479314257197	0.55764	(-inf, -5]	0.012100947	0.01734998
NEUROG3	rs41277236	10:69571698-69573422 (-1)	T2D	NPR1	rs35479618	1:153678688-153693992 (1)	HTN	0.844655	1,0,0,1	0.689861	1,1,1,1	0.856601	0.201505631969208,-0.100715747251718,-0.100715747251718,0.23053835131214	0.809839	0.04060451971531,0.0101436617444719,0.0101436617444719,0.0531479314257197	0.862688	(-inf, -5]	0.042176124	0.01734998
RREB1	rs9379084	6:7107597-7251980 (1)	T2D	NPR1	rs35479618	1:153678688-153693992 (1)	HTN	0.735573	1,0,0,1	0.746996	1,1,1,1	0.664726	0.201505631969208,-0.100715747251718,-0.100715747251718,0.23053835131214	0.782545	0.04060451971531,0.0101436617444719,0.0101436617444719,0.0531479314257197	0.841918	(-inf, -5]	0.117129046	0.01734998
SLC30A8	rs13266634	8:116950273-117176714 (1)	T2D	NPR1	rs35479618	1:153678688-153693992 (1)	HTN	0.765857	1,0,0,1	0.596036	1,1,1,1	0.804251	0.201505631969208,-0.100715747251718,-0.100715747251718,0.23053835131214	0.715573	0.04060451971531,0.0101436617444719,0.0101436617444719,0.0531479314257197	0.785932	(-inf, -5]	0.310597411	0.01734998
VWA7	rs115526889	6:31765590-31777328 (-1)	T2D	NPR1	rs35479618	1:153678688-153693992 (1)	HTN	1	1,0,0,1	1	1,1,1,1	1	0.201505631969208,-0.100715747251718,-0.100715747251718,0.23053835131214	1	0.04060451971531,0.0101436617444719,0.0101436617444719,0.0531479314257197	1	(-inf, -5]	0.02259753	0.01734998
PPT2	rs3134604	6:32153441-32163678 (1)	T2D	NPR1	rs35479618	1:153678688-153693992 (1)	HTN	0.648329	1,0,0,1	0.777637	1,1,1,1	0.498009	0.201505631969208,-0.100715747251718,-0.100715747251718,0.23053835131214	0.662524	0.04060451971531,0.0101436617444719,0.0101436617444719,0.0531479314257197	0.718728	(-inf, -5]	0.858901855	0.01734998
APOE	rs429358	19:44905791-44909393 (1)	T2D	OR10AD1	rs11168459	12:48202339-48203292 (-1)	HTN	0.299981	1,0,0,1	0.274125	1,1,1,1	0.299959	0.201505631969208,-0.100715747251718,-0.100715747251718,0.23053835131214	0.255436	0.04060451971531,0.0101436617444719,0.0101436617444719,0.0531479314257197	0.444644	(-inf, -5]	0.156329236	0.213129995
C6orf15	rs2233974	6:31111223-31112575 (-1)	T2D	OR10AD1	rs11168459	12:48202339-48203292 (-1)	HTN	0.332695	1,0,0,1	0.844889	1,1,1,1	0.147587	0.201505631969208,-0.100715747251718,-0.100715747251718,0.23053835131214	0.439875	0.04060451971531,0.0101436617444719,0.0101436617444719,0.0531479314257197	0.274893	(-inf, -5]	0.196681544	0.213129995
CFB	rs4151659	6:31945650-31952086 (1)	T2D	OR10AD1	rs11168459	12:48202339-48203292 (-1)	HTN	0.826437	1,0,0,1	0.749737	1,1,1,1	0.781926	0.201505631969208,-0.100715747251718,-0.100715747251718,0.23053835131214	0.807105	0.04060451971531,0.0101436617444719,0.0101436617444719,0.0531479314257197	0.887346	(-inf, -5]	0.015146573	0.213129995
DDAH2	rs11540321	6:31727038-31730617 (-1)	T2D	OR10AD1	rs11168459	12:48202339-48203292 (-1)	HTN	0.357702	1,0,0,1	0.739576	1,1,1,1	0.184064	0.201505631969208,-0.100715747251718,-0.100715747251718,0.23053835131214	0.466237	0.04060451971531,0.0101436617444719,0.0101436617444719,0.0531479314257197	0.32901	(-inf, -5]	0.036446672	0.213129995
DXO	rs45531831	6:31969810-31972290 (-1)	T2D	OR10AD1	rs11168459	12:48202339-48203292 (-1)	HTN	0.0193984	1,0,0,1	0.028041	1,1,1,1	0.0135224	0.201505631969208,-0.100715747251718,-0.100715747251718,0.23053835131214	0.015595	0.04060451971531,0.0101436617444719,0.0101436617444719,0.0531479314257197	0.0284144	(-inf, -5]	0.028328465	0.213129995
EHMT2	rs115884658	6:31879759-31897698 (-1)	T2D	OR10AD1	rs11168459	12:48202339-48203292 (-1)	HTN	0.197862	1,0,0,1	0.403682	1,1,1,1	0.104138	0.201505631969208,-0.100715747251718,-0.100715747251718,0.23053835131214	0.287494	0.04060451971531,0.0101436617444719,0.0101436617444719,0.0531479314257197	0.194716	(-inf, -5]	0.020641746	0.213129995
GPANK1	rs3130618	6:31661228-31666283 (-1)	T2D	OR10AD1	rs11168459	12:48202339-48203292 (-1)	HTN	0.5021	1,0,0,1	0.503868	1,1,1,1	0.47147	0.201505631969208,-0.100715747251718,-0.100715747251718,0.23053835131214	0.549641	0.04060451971531,0.0101436617444719,0.0101436617444719,0.0531479314257197	0.691782	(-inf, -5]	0.197632004	0.213129995
HNF4A	rs1800961	20:44355699-44432845 (1)	T2D	OR10AD1	rs11168459	12:48202339-48203292 (-1)	HTN	0.827974	1,0,0,1	0.642056	1,1,1,1	0.874269	0.201505631969208,-0.100715747251718,-0.100715747251718,0.23053835131214	0.786927	0.04060451971531,0.0101436617444719,0.0101436617444719,0.0531479314257197	0.831877	(-inf, -5]	0.031504574	0.213129995
INS	rs3842752	11:2159779-2161221 (-1)	T2D	OR10AD1	rs11168459	12:48202339-48203292 (-1)	HTN	0.230909	1,0,0,1	0.168008	1,1,1,1	0.349367	0.201505631969208,-0.100715747251718,-0.100715747251718,0.23053835131214	0.191621	0.04060451971531,0.0101436617444719,0.0101436617444719,0.0531479314257197	0.30377	(-inf, -5]	0.227415074	0.213129995
MUC22	rs9262548	6:31010474-31035402 (1)	T2D	OR10AD1	rs11168459	12:48202339-48203292 (-1)	HTN	0.592876	1,0,0,1	0.442686	1,1,1,1	0.700077	0.201505631969208,-0.100715747251718,-0.100715747251718,0.23053835131214	0.566241	0.04060451971531,0.0101436617444719,0.0101436617444719,0.0531479314257197	0.673693	(-inf, -5]	0.012100947	0.213129995
NEUROG3	rs41277236	10:69571698-69573422 (-1)	T2D	OR10AD1	rs11168459	12:48202339-48203292 (-1)	HTN	0.489549	1,0,0,1	0.484501	1,1,1,1	0.417441	0.201505631969208,-0.100715747251718,-0.100715747251718,0.23053835131214	0.450833	0.04060451971531,0.0101436617444719,0.0101436617444719,0.0531479314257197	0.60779	(-inf, -5]	0.042176124	0.213129995
RREB1	rs9379084	6:7107597-7251980 (1)	T2D	OR10AD1	rs11168459	12:48202339-48203292 (-1)	HTN	0.840341	1,0,0,1	0.699575	1,1,1,1	0.840478	0.201505631969208,-0.100715747251718,-0.100715747251718,0.23053835131214	0.807622	0.04060451971531,0.0101436617444719,0.0101436617444719,0.0531479314257197	0.872766	(-inf, -5]	0.117129046	0.213129995
SLC30A8	rs13266634	8:116950273-117176714 (1)	T2D	OR10AD1	rs11168459	12:48202339-48203292 (-1)	HTN	0.409838	1,0,0,1	0.30755	1,1,1,1	0.498301	0.201505631969208,-0.100715747251718,-0.100715747251718,0.23053835131214	0.347039	0.04060451971531,0.0101436617444719,0.0101436617444719,0.0531479314257197	0.496167	(-inf, -5]	0.310597411	0.213129995
PPT2	rs3134604	6:32153441-32163678 (1)	T2D	OR10AD1	rs11168459	12:48202339-48203292 (-1)	HTN	0.793462	1,0,0,1	0.606828	1,1,1,1	0.867272	0.201505631969208,-0.100715747251718,-0.100715747251718,0.23053835131214	0.760163	0.04060451971531,0.0101436617444719,0.0101436617444719,0.0531479314257197	0.813823	(-inf, -5]	0.858901855	0.213129995
APOE	rs429358	19:44905791-44909393 (1)	T2D	OR4C5	rs10838881	11:48365485-48366465 (-1)	HTN	0.0760166	1,0,0,1	0.0601822	1,1,1,1	0.131721	0.201505631969208,-0.100715747251718,-0.100715747251718,0.23053835131214	0.0617775	0.04060451971531,0.0101436617444719,0.0101436617444719,0.0531479314257197	0.11769	(-inf, -5]	0.156329236	0.142763304
C6orf15	rs2233974	6:31111223-31112575 (-1)	T2D	OR4C5	rs10838881	11:48365485-48366465 (-1)	HTN	0.00211597	1,0,0,1	0.00162019	1,1,1,1	0.00629421	0.201505631969208,-0.100715747251718,-0.100715747251718,0.23053835131214	0.00172137	0.04060451971531,0.0101436617444719,0.0101436617444719,0.0531479314257197	0.003571	(-inf, -5]	0.196681544	0.142763304
CFB	rs4151659	6:31945650-31952086 (1)	T2D	OR4C5	rs10838881	11:48365485-48366465 (-1)	HTN	0.595157	1,0,0,1	0.87128	1,1,1,1	0.41206	0.201505631969208,-0.100715747251718,-0.100715747251718,0.23053835131214	0.640657	0.04060451971531,0.0101436617444719,0.0101436617444719,0.0531479314257197	0.631306	(-inf, -5]	0.015146573	0.142763304
DDAH2	rs11540321	6:31727038-31730617 (-1)	T2D	OR4C5	rs10838881	11:48365485-48366465 (-1)	HTN	0.920143	1,0,0,1	0.851233	1,1,1,1	0.902936	0.201505631969208,-0.100715747251718,-0.100715747251718,0.23053835131214	0.933147	0.04060451971531,0.0101436617444719,0.0101436617444719,0.0531479314257197	0.950097	(-inf, -5]	0.036446672	0.142763304
DXO	rs45531831	6:31969810-31972290 (-1)	T2D	OR4C5	rs10838881	11:48365485-48366465 (-1)	HTN	0.499912	1,0,0,1	0.354492	1,1,1,1	0.644546	0.201505631969208,-0.100715747251718,-0.100715747251718,0.23053835131214	0.455549	0.04060451971531,0.0101436617444719,0.0101436617444719,0.0531479314257197	0.556278	(-inf, -5]	0.028328465	0.142763304
EHMT2	rs115884658	6:31879759-31897698 (-1)	T2D	OR4C5	rs10838881	11:48365485-48366465 (-1)	HTN	0.345692	1,0,0,1	0.269367	1,1,1,1	0.462721	0.201505631969208,-0.100715747251718,-0.100715747251718,0.23053835131214	0.33483	0.04060451971531,0.0101436617444719,0.0101436617444719,0.0531479314257197	0.454765	(-inf, -5]	0.020641746	0.142763304
GPANK1	rs3130618	6:31661228-31666283 (-1)	T2D	OR4C5	rs10838881	11:48365485-48366465 (-1)	HTN	0.0553008	1,0,0,1	0.0442434	1,1,1,1	0.119513	0.201505631969208,-0.100715747251718,-0.100715747251718,0.23053835131214	0.053867	0.04060451971531,0.0101436617444719,0.0101436617444719,0.0531479314257197	0.0928779	(-inf, -5]	0.197632004	0.142763304
HNF4A	rs1800961	20:44355699-44432845 (1)	T2D	OR4C5	rs10838881	11:48365485-48366465 (-1)	HTN	0.123778	1,0,0,1	0.326927	1,1,1,1	0.0512735	0.201505631969208,-0.100715747251718,-0.100715747251718,0.23053835131214	0.203456	0.04060451971531,0.0101436617444719,0.0101436617444719,0.0531479314257197	0.107011	(-inf, -5]	0.031504574	0.142763304
INS	rs3842752	11:2159779-2161221 (-1)	T2D	OR4C5	rs10838881	11:48365485-48366465 (-1)	HTN	0.264531	1,0,0,1	0.402936	1,1,1,1	0.148164	0.201505631969208,-0.100715747251718,-0.100715747251718,0.23053835131214	0.260136	0.04060451971531,0.0101436617444719,0.0101436617444719,0.0531479314257197	0.274063	(-inf, -5]	0.227415074	0.142763304
MUC22	rs9262548	6:31010474-31035402 (1)	T2D	OR4C5	rs10838881	11:48365485-48366465 (-1)	HTN	0.752102	1,0,0,1	0.8948	1,1,1,1	0.632714	0.201505631969208,-0.100715747251718,-0.100715747251718,0.23053835131214	0.804542	0.04060451971531,0.0101436617444719,0.0101436617444719,0.0531479314257197	0.830298	(-inf, -5]	0.012100947	0.142763304
NEUROG3	rs41277236	10:69571698-69573422 (-1)	T2D	OR4C5	rs10838881	11:48365485-48366465 (-1)	HTN	0.483832	1,0,0,1	0.344176	1,1,1,1	0.629214	0.201505631969208,-0.100715747251718,-0.100715747251718,0.23053835131214	0.441959	0.04060451971531,0.0101436617444719,0.0101436617444719,0.0531479314257197	0.547986	(-inf, -5]	0.042176124	0.142763304
RREB1	rs9379084	6:7107597-7251980 (1)	T2D	OR4C5	rs10838881	11:48365485-48366465 (-1)	HTN	0.968947	1,0,0,1	0.926131	1,1,1,1	0.954084	0.201505631969208,-0.100715747251718,-0.100715747251718,0.23053835131214	0.968195	0.04060451971531,0.0101436617444719,0.0101436617444719,0.0531479314257197	0.97648	(-inf, -5]	0.117129046	0.142763304
SLC30A8	rs13266634	8:116950273-117176714 (1)	T2D	OR4C5	rs10838881	11:48365485-48366465 (-1)	HTN	0.898389	1,0,0,1	0.723023	1,1,1,1	0.931323	0.201505631969208,-0.100715747251718,-0.100715747251718,0.23053835131214	0.872278	0.04060451971531,0.0101436617444719,0.0101436617444719,0.0531479314257197	0.884199	(-inf, -5]	0.310597411	0.142763304
PPT2	rs3134604	6:32153441-32163678 (1)	T2D	OR4C5	rs10838881	11:48365485-48366465 (-1)	HTN	0.789802	1,0,0,1	0.601126	1,1,1,1	0.85854	0.201505631969208,-0.100715747251718,-0.100715747251718,0.23053835131214	0.744847	0.04060451971531,0.0101436617444719,0.0101436617444719,0.0531479314257197	0.80414	(-inf, -5]	0.858901855	0.142763304
APOE	rs429358	19:44905791-44909393 (1)	T2D	OR4X1	rs16905753	11:48263861-48264778 (1)	HTN	0.103314	1,0,0,1	0.0811101	1,1,1,1	0.169446	0.201505631969208,-0.100715747251718,-0.100715747251718,0.23053835131214	0.084057	0.04060451971531,0.0101436617444719,0.0101436617444719,0.0531479314257197	0.155513	(-inf, -5]	0.156329236	0.142920479
C6orf15	rs2233974	6:31111223-31112575 (-1)	T2D	OR4X1	rs16905753	11:48263861-48264778 (1)	HTN	0.0026322	1,0,0,1	0.00201522	1,1,1,1	0.00771281	0.201505631969208,-0.100715747251718,-0.100715747251718,0.23053835131214	0.0021477	0.04060451971531,0.0101436617444719,0.0101436617444719,0.0531479314257197	0.00405885	(-inf, -5]	0.196681544	0.142920479
CFB	rs4151659	6:31945650-31952086 (1)	T2D	OR4X1	rs16905753	11:48263861-48264778 (1)	HTN	0.591983	1,0,0,1	0.856529	1,1,1,1	0.409692	0.201505631969208,-0.100715747251718,-0.100715747251718,0.23053835131214	0.634793	0.04060451971531,0.0101436617444719,0.0101436617444719,0.0531479314257197	0.612571	(-inf, -5]	0.015146573	0.142920479
DDAH2	rs11540321	6:31727038-31730617 (-1)	T2D	OR4X1	rs16905753	11:48263861-48264778 (1)	HTN	0.912825	1,0,0,1	0.831148	1,1,1,1	0.899713	0.201505631969208,-0.100715747251718,-0.100715747251718,0.23053835131214	0.925027	0.04060451971531,0.0101436617444719,0.0101436617444719,0.0531479314257197	0.937686	(-inf, -5]	0.036446672	0.142920479
DXO	rs45531831	6:31969810-31972290 (-1)	T2D	OR4X1	rs16905753	11:48263861-48264778 (1)	HTN	0.34104	1,0,0,1	0.240992	1,1,1,1	0.498624	0.201505631969208,-0.100715747251718,-0.100715747251718,0.23053835131214	0.30341	0.04060451971531,0.0101436617444719,0.0101436617444719,0.0531479314257197	0.424066	(-inf, -5]	0.028328465	0.142920479
EHMT2	rs115884658	6:31879759-31897698 (-1)	T2D	OR4X1	rs16905753	11:48263861-48264778 (1)	HTN	0.334056	1,0,0,1	0.260218	1,1,1,1	0.452295	0.201505631969208,-0.100715747251718,-0.100715747251718,0.23053835131214	0.323193	0.04060451971531,0.0101436617444719,0.0101436617444719,0.0531479314257197	0.443759	(-inf, -5]	0.020641746	0.142920479
GPANK1	rs3130618	6:31661228-31666283 (-1)	T2D	OR4X1	rs16905753	11:48263861-48264778 (1)	HTN	0.0647774	1,0,0,1	0.0516566	1,1,1,1	0.135811	0.201505631969208,-0.100715747251718,-0.100715747251718,0.23053835131214	0.0629076	0.04060451971531,0.0101436617444719,0.0101436617444719,0.0531479314257197	0.100708	(-inf, -5]	0.197632004	0.142920479
HNF4A	rs1800961	20:44355699-44432845 (1)	T2D	OR4X1	rs16905753	11:48263861-48264778 (1)	HTN	0.148929	1,0,0,1	0.424742	1,1,1,1	0.0554472	0.201505631969208,-0.100715747251718,-0.100715747251718,0.23053835131214	0.242322	0.04060451971531,0.0101436617444719,0.0101436617444719,0.0531479314257197	0.112808	(-inf, -5]	0.031504574	0.142920479
INS	rs3842752	11:2159779-2161221 (-1)	T2D	OR4X1	rs16905753	11:48263861-48264778 (1)	HTN	0.266447	1,0,0,1	0.405835	1,1,1,1	0.149274	0.201505631969208,-0.100715747251718,-0.100715747251718,0.23053835131214	0.262237	0.04060451971531,0.0101436617444719,0.0101436617444719,0.0531479314257197	0.273119	(-inf, -5]	0.227415074	0.142920479
MUC22	rs9262548	6:31010474-31035402 (1)	T2D	OR4X1	rs16905753	11:48263861-48264778 (1)	HTN	0.753981	1,0,0,1	0.907706	1,1,1,1	0.632445	0.201505631969208,-0.100715747251718,-0.100715747251718,0.23053835131214	0.805655	0.04060451971531,0.0101436617444719,0.0101436617444719,0.0531479314257197	0.818017	(-inf, -5]	0.012100947	0.142920479
NEUROG3	rs41277236	10:69571698-69573422 (-1)	T2D	OR4X1	rs16905753	11:48263861-48264778 (1)	HTN	0.463115	1,0,0,1	0.328929	1,1,1,1	0.611437	0.201505631969208,-0.100715747251718,-0.100715747251718,0.23053835131214	0.421505	0.04060451971531,0.0101436617444719,0.0101436617444719,0.0531479314257197	0.512044	(-inf, -5]	0.042176124	0.142920479
SLC30A8	rs13266634	8:116950273-117176714 (1)	T2D	OR4X1	rs16905753	11:48263861-48264778 (1)	HTN	0.90776	1,0,0,1	0.737042	1,1,1,1	0.937078	0.201505631969208,-0.100715747251718,-0.100715747251718,0.23053835131214	0.883631	0.04060451971531,0.0101436617444719,0.0101436617444719,0.0531479314257197	0.892936	(-inf, -5]	0.310597411	0.142920479
PPT2	rs3134604	6:32153441-32163678 (1)	T2D	OR4X1	rs16905753	11:48263861-48264778 (1)	HTN	0.827938	1,0,0,1	0.641132	1,1,1,1	0.88469	0.201505631969208,-0.100715747251718,-0.100715747251718,0.23053835131214	0.788725	0.04060451971531,0.0101436617444719,0.0101436617444719,0.0531479314257197	0.841998	(-inf, -5]	0.858901855	0.142920479
APOE	rs429358	19:44905791-44909393 (1)	T2D	OR5B2	rs10466659	11:58421238-58428121 (-1)	HTN	0.717358	1,0,0,1	0.613425	1,1,1,1	0.694225	0.201505631969208,-0.100715747251718,-0.100715747251718,0.23053835131214	0.674762	0.04060451971531,0.0101436617444719,0.0101436617444719,0.0531479314257197	0.808596	(-inf, -5]	0.156329236	0.212975786
CFB	rs4151659	6:31945650-31952086 (1)	T2D	OR5B2	rs10466659	11:58421238-58428121 (-1)	HTN	0.0572656	1,0,0,1	0.0795076	1,1,1,1	0.0620586	0.201505631969208,-0.100715747251718,-0.100715747251718,0.23053835131214	0.0777083	0.04060451971531,0.0101436617444719,0.0101436617444719,0.0531479314257197	0.116842	(-inf, -5]	0.015146573	0.212975786
DDAH2	rs11540321	6:31727038-31730617 (-1)	T2D	OR5B2	rs10466659	11:58421238-58428121 (-1)	HTN	0.584979	1,0,0,1	0.648575	1,1,1,1	0.457942	0.201505631969208,-0.100715747251718,-0.100715747251718,0.23053835131214	0.573993	0.04060451971531,0.0101436617444719,0.0101436617444719,0.0531479314257197	0.675259	(-inf, -5]	0.036446672	0.212975786
DXO	rs45531831	6:31969810-31972290 (-1)	T2D	OR5B2	rs10466659	11:58421238-58428121 (-1)	HTN	0.931892	1,0,0,1	0.961049	1,1,1,1	0.889145	0.201505631969208,-0.100715747251718,-0.100715747251718,0.23053835131214	0.940789	0.04060451971531,0.0101436617444719,0.0101436617444719,0.0531479314257197	0.966858	(-inf, -5]	0.028328465	0.212975786
EHMT2	rs115884658	6:31879759-31897698 (-1)	T2D	OR5B2	rs10466659	11:58421238-58428121 (-1)	HTN	0.229777	1,0,0,1	0.169204	1,1,1,1	0.337984	0.201505631969208,-0.100715747251718,-0.100715747251718,0.23053835131214	0.187925	0.04060451971531,0.0101436617444719,0.0101436617444719,0.0531479314257197	0.307027	(-inf, -5]	0.020641746	0.212975786
GPANK1	rs3130618	6:31661228-31666283 (-1)	T2D	OR5B2	rs10466659	11:58421238-58428121 (-1)	HTN	0.985222	1,0,0,1	0.932452	1,1,1,1	0.982847	0.201505631969208,-0.100715747251718,-0.100715747251718,0.23053835131214	0.98736	0.04060451971531,0.0101436617444719,0.0101436617444719,0.0531479314257197	0.980901	(-inf, -5]	0.197632004	0.212975786
HNF4A	rs1800961	20:44355699-44432845 (1)	T2D	OR5B2	rs10466659	11:58421238-58428121 (-1)	HTN	0.643037	1,0,0,1	0.723588	1,1,1,1	0.508843	0.201505631969208,-0.100715747251718,-0.100715747251718,0.23053835131214	0.643747	0.04060451971531,0.0101436617444719,0.0101436617444719,0.0531479314257197	0.713516	(-inf, -5]	0.031504574	0.212975786
INS	rs3842752	11:2159779-2161221 (-1)	T2D	OR5B2	rs10466659	11:58421238-58428121 (-1)	HTN	0.154583	1,0,0,1	0.261419	1,1,1,1	0.0763749	0.201505631969208,-0.100715747251718,-0.100715747251718,0.23053835131214	0.147836	0.04060451971531,0.0101436617444719,0.0101436617444719,0.0531479314257197	0.15066	(-inf, -5]	0.227415074	0.212975786
MUC22	rs9262548	6:31010474-31035402 (1)	T2D	OR5B2	rs10466659	11:58421238-58428121 (-1)	HTN	0.575442	1,0,0,1	0.917503	1,1,1,1	0.384415	0.201505631969208,-0.100715747251718,-0.100715747251718,0.23053835131214	0.63234	0.04060451971531,0.0101436617444719,0.0101436617444719,0.0531479314257197	0.59036	(-inf, -5]	0.012100947	0.212975786
NEUROG3	rs41277236	10:69571698-69573422 (-1)	T2D	OR5B2	rs10466659	11:58421238-58428121 (-1)	HTN	0.113889	1,0,0,1	0.0854368	1,1,1,1	0.218381	0.201505631969208,-0.100715747251718,-0.100715747251718,0.23053835131214	0.103467	0.04060451971531,0.0101436617444719,0.0101436617444719,0.0531479314257197	0.170092	(-inf, -5]	0.042176124	0.212975786
RREB1	rs9379084	6:7107597-7251980 (1)	T2D	OR5B2	rs10466659	11:58421238-58428121 (-1)	HTN	0.693429	1,0,0,1	0.585277	1,1,1,1	0.677767	0.201505631969208,-0.100715747251718,-0.100715747251718,0.23053835131214	0.646463	0.04060451971531,0.0101436617444719,0.0101436617444719,0.0531479314257197	0.788143	(-inf, -5]	0.117129046	0.212975786
SLC30A8	rs13266634	8:116950273-117176714 (1)	T2D	OR5B2	rs10466659	11:58421238-58428121 (-1)	HTN	0.387291	1,0,0,1	0.32457	1,1,1,1	0.411439	0.201505631969208,-0.100715747251718,-0.100715747251718,0.23053835131214	0.3298	0.04060451971531,0.0101436617444719,0.0101436617444719,0.0531479314257197	0.518586	(-inf, -5]	0.310597411	0.212975786
PPT2	rs3134604	6:32153441-32163678 (1)	T2D	OR5B2	rs10466659	11:58421238-58428121 (-1)	HTN	0.296193	1,0,0,1	0.634833	1,1,1,1	0.12177	0.201505631969208,-0.100715747251718,-0.100715747251718,0.23053835131214	0.330659	0.04060451971531,0.0101436617444719,0.0101436617444719,0.0531479314257197	0.232611	(-inf, -5]	0.858901855	0.212975786
APOE	rs429358	19:44905791-44909393 (1)	T2D	OR5D13	rs11230983	11:55773438-55774382 (1)	HTN	0.476192	1,0,0,1	0.353933	1,1,1,1	0.563535	0.201505631969208,-0.100715747251718,-0.100715747251718,0.23053835131214	0.41119	0.04060451971531,0.0101436617444719,0.0101436617444719,0.0531479314257197	0.554471	(-inf, -5]	0.156329236	0.12988983
C6orf15	rs2233974	6:31111223-31112575 (-1)	T2D	OR5D13	rs11230983	11:55773438-55774382 (1)	HTN	0.0631925	1,0,0,1	0.0467449	1,1,1,1	0.132599	0.201505631969208,-0.100715747251718,-0.100715747251718,0.23053835131214	0.0528966	0.04060451971531,0.0101436617444719,0.0101436617444719,0.0531479314257197	0.0937533	(-inf, -5]	0.196681544	0.12988983
CFB	rs4151659	6:31945650-31952086 (1)	T2D	OR5D13	rs11230983	11:55773438-55774382 (1)	HTN	0.594298	1,0,0,1	0.870933	1,1,1,1	0.411026	0.201505631969208,-0.100715747251718,-0.100715747251718,0.23053835131214	0.63984	0.04060451971531,0.0101436617444719,0.0101436617444719,0.0531479314257197	0.610195	(-inf, -5]	0.015146573	0.12988983
DDAH2	rs11540321	6:31727038-31730617 (-1)	T2D	OR5D13	rs11230983	11:55773438-55774382 (1)	HTN	0.949275	1,0,0,1	0.820657	1,1,1,1	0.962152	0.201505631969208,-0.100715747251718,-0.100715747251718,0.23053835131214	0.946062	0.04060451971531,0.0101436617444719,0.0101436617444719,0.0531479314257197	0.944501	(-inf, -5]	0.036446672	0.12988983
DXO	rs45531831	6:31969810-31972290 (-1)	T2D	OR5D13	rs11230983	11:55773438-55774382 (1)	HTN	0.739482	1,0,0,1	0.542875	1,1,1,1	0.830504	0.201505631969208,-0.100715747251718,-0.100715747251718,0.23053835131214	0.69328	0.04060451971531,0.0101436617444719,0.0101436617444719,0.0531479314257197	0.751501	(-inf, -5]	0.028328465	0.12988983
EHMT2	rs115884658	6:31879759-31897698 (-1)	T2D	OR5D13	rs11230983	11:55773438-55774382 (1)	HTN	0.485956	1,0,0,1	0.357587	1,1,1,1	0.61504	0.201505631969208,-0.100715747251718,-0.100715747251718,0.23053835131214	0.457538	0.04060451971531,0.0101436617444719,0.0101436617444719,0.0531479314257197	0.558709	(-inf, -5]	0.020641746	0.12988983
GPANK1	rs3130618	6:31661228-31666283 (-1)	T2D	OR5D13	rs11230983	11:55773438-55774382 (1)	HTN	0.222321	1,0,0,1	0.160862	1,1,1,1	0.366264	0.201505631969208,-0.100715747251718,-0.100715747251718,0.23053835131214	0.199147	0.04060451971531,0.0101436617444719,0.0101436617444719,0.0531479314257197	0.291839	(-inf, -5]	0.197632004	0.12988983
HNF4A	rs1800961	20:44355699-44432845 (1)	T2D	OR5D13	rs11230983	11:55773438-55774382 (1)	HTN	0.370957	1,0,0,1	0.379736	1,1,1,1	0.312134	0.201505631969208,-0.100715747251718,-0.100715747251718,0.23053835131214	0.33229	0.04060451971531,0.0101436617444719,0.0101436617444719,0.0531479314257197	0.510457	(-inf, -5]	0.031504574	0.12988983
INS	rs3842752	11:2159779-2161221 (-1)	T2D	OR5D13	rs11230983	11:55773438-55774382 (1)	HTN	0.547914	1,0,0,1	0.954736	1,1,1,1	0.351832	0.201505631969208,-0.100715747251718,-0.100715747251718,0.23053835131214	0.615938	0.04060451971531,0.0101436617444719,0.0101436617444719,0.0531479314257197	0.553925	(-inf, -5]	0.227415074	0.12988983
MUC22	rs9262548	6:31010474-31035402 (1)	T2D	OR5D13	rs11230983	11:55773438-55774382 (1)	HTN	0.723695	1,0,0,1	0.732406	1,1,1,1	0.654653	0.201505631969208,-0.100715747251718,-0.100715747251718,0.23053835131214	0.771149	0.04060451971531,0.0101436617444719,0.0101436617444719,0.0531479314257197	0.835811	(-inf, -5]	0.012100947	0.12988983
NEUROG3	rs41277236	10:69571698-69573422 (-1)	T2D	OR5D13	rs11230983	11:55773438-55774382 (1)	HTN	0.308094	1,0,0,1	0.216125	1,1,1,1	0.464888	0.201505631969208,-0.100715747251718,-0.100715747251718,0.23053835131214	0.268149	0.04060451971531,0.0101436617444719,0.0101436617444719,0.0531479314257197	0.378578	(-inf, -5]	0.042176124	0.12988983
RREB1	rs9379084	6:7107597-7251980 (1)	T2D	OR5D13	rs11230983	11:55773438-55774382 (1)	HTN	0.489119	1,0,0,1	0.774501	1,1,1,1	0.319171	0.201505631969208,-0.100715747251718,-0.100715747251718,0.23053835131214	0.585371	0.04060451971531,0.0101436617444719,0.0101436617444719,0.0531479314257197	0.522064	(-inf, -5]	0.117129046	0.12988983
PPT2	rs3134604	6:32153441-32163678 (1)	T2D	OR5D13	rs11230983	11:55773438-55774382 (1)	HTN	0.7131	1,0,0,1	0.604526	1,1,1,1	0.736256	0.201505631969208,-0.100715747251718,-0.100715747251718,0.23053835131214	0.723163	0.04060451971531,0.0101436617444719,0.0101436617444719,0.0531479314257197	0.817134	(-inf, -5]	0.858901855	0.12988983
APOE	rs429358	19:44905791-44909393 (1)	T2D	OR5W2	rs12419022	11:55913650-55914582 (-1)	HTN	0.504424	1,0,0,1	0.379619	1,1,1,1	0.579543	0.201505631969208,-0.100715747251718,-0.100715747251718,0.23053835131214	0.438883	0.04060451971531,0.0101436617444719,0.0101436617444719,0.0531479314257197	0.593707	(-inf, -5]	0.156329236	0.129781587
C6orf15	rs2233974	6:31111223-31112575 (-1)	T2D	OR5W2	rs12419022	11:55913650-55914582 (-1)	HTN	0.0771964	1,0,0,1	0.057006	1,1,1,1	0.154331	0.201505631969208,-0.100715747251718,-0.100715747251718,0.23053835131214	0.0641008	0.04060451971531,0.0101436617444719,0.0101436617444719,0.0531479314257197	0.11717	(-inf, -5]	0.196681544	0.129781587
CFB	rs4151659	6:31945650-31952086 (1)	T2D	OR5W2	rs12419022	11:55913650-55914582 (-1)	HTN	0.592136	1,0,0,1	0.88326	1,1,1,1	0.407216	0.201505631969208,-0.100715747251718,-0.100715747251718,0.23053835131214	0.640545	0.04060451971531,0.0101436617444719,0.0101436617444719,0.0531479314257197	0.634239	(-inf, -5]	0.015146573	0.129781587
DDAH2	rs11540321	6:31727038-31730617 (-1)	T2D	OR5W2	rs12419022	11:55913650-55914582 (-1)	HTN	0.955977	1,0,0,1	0.833361	1,1,1,1	0.967078	0.201505631969208,-0.100715747251718,-0.100715747251718,0.23053835131214	0.953236	0.04060451971531,0.0101436617444719,0.0101436617444719,0.0531479314257197	0.933651	(-inf, -5]	0.036446672	0.129781587
DXO	rs45531831	6:31969810-31972290 (-1)	T2D	OR5W2	rs12419022	11:55913650-55914582 (-1)	HTN	0.726116	1,0,0,1	0.530779	1,1,1,1	0.821359	0.201505631969208,-0.100715747251718,-0.100715747251718,0.23053835131214	0.679264	0.04060451971531,0.0101436617444719,0.0101436617444719,0.0531479314257197	0.743738	(-inf, -5]	0.028328465	0.129781587
EHMT2	rs115884658	6:31879759-31897698 (-1)	T2D	OR5W2	rs12419022	11:55913650-55914582 (-1)	HTN	0.49697	1,0,0,1	0.365278	1,1,1,1	0.6252	0.201505631969208,-0.100715747251718,-0.100715747251718,0.23053835131214	0.467894	0.04060451971531,0.0101436617444719,0.0101436617444719,0.0531479314257197	0.573832	(-inf, -5]	0.020641746	0.129781587
GPANK1	rs3130618	6:31661228-31666283 (-1)	T2D	OR5W2	rs12419022	11:55913650-55914582 (-1)	HTN	0.233203	1,0,0,1	0.169397	1,1,1,1	0.377753	0.201505631969208,-0.100715747251718,-0.100715747251718,0.23053835131214	0.210306	0.04060451971531,0.0101436617444719,0.0101436617444719,0.0531479314257197	0.314566	(-inf, -5]	0.197632004	0.129781587
HNF4A	rs1800961	20:44355699-44432845 (1)	T2D	OR5W2	rs12419022	11:55913650-55914582 (-1)	HTN	0.365449	1,0,0,1	0.442292	1,1,1,1	0.257962	0.201505631969208,-0.100715747251718,-0.100715747251718,0.23053835131214	0.344466	0.04060451971531,0.0101436617444719,0.0101436617444719,0.0531479314257197	0.448174	(-inf, -5]	0.031504574	0.129781587
INS	rs3842752	11:2159779-2161221 (-1)	T2D	OR5W2	rs12419022	11:55913650-55914582 (-1)	HTN	0.530689	1,0,0,1	0.93861	1,1,1,1	0.332096	0.201505631969208,-0.100715747251718,-0.100715747251718,0.23053835131214	0.598298	0.04060451971531,0.0101436617444719,0.0101436617444719,0.0531479314257197	0.533016	(-inf, -5]	0.227415074	0.129781587
MUC22	rs9262548	6:31010474-31035402 (1)	T2D	OR5W2	rs12419022	11:55913650-55914582 (-1)	HTN	0.715267	1,0,0,1	0.722504	1,1,1,1	0.64739	0.201505631969208,-0.100715747251718,-0.100715747251718,0.23053835131214	0.763094	0.04060451971531,0.0101436617444719,0.0101436617444719,0.0531479314257197	0.822902	(-inf, -5]	0.012100947	0.129781587
NEUROG3	rs41277236	10:69571698-69573422 (-1)	T2D	OR5W2	rs12419022	11:55913650-55914582 (-1)	HTN	0.321578	1,0,0,1	0.225204	1,1,1,1	0.478791	0.201505631969208,-0.100715747251718,-0.100715747251718,0.23053835131214	0.279681	0.04060451971531,0.0101436617444719,0.0101436617444719,0.0531479314257197	0.392556	(-inf, -5]	0.042176124	0.129781587
RREB1	rs9379084	6:7107597-7251980 (1)	T2D	OR5W2	rs12419022	11:55913650-55914582 (-1)	HTN	0.535913	1,0,0,1	0.804073	1,1,1,1	0.367771	0.201505631969208,-0.100715747251718,-0.100715747251718,0.23053835131214	0.625893	0.04060451971531,0.0101436617444719,0.0101436617444719,0.0531479314257197	0.572333	(-inf, -5]	0.117129046	0.129781587
SLC30A8	rs13266634	8:116950273-117176714 (1)	T2D	OR5W2	rs12419022	11:55913650-55914582 (-1)	HTN	0.826164	1,0,0,1	0.902297	1,1,1,1	0.740043	0.201505631969208,-0.100715747251718,-0.100715747251718,0.23053835131214	0.864028	0.04060451971531,0.0101436617444719,0.0101436617444719,0.0531479314257197	0.902442	(-inf, -5]	0.310597411	0.129781587
PPT2	rs3134604	6:32153441-32163678 (1)	T2D	OR5W2	rs12419022	11:55913650-55914582 (-1)	HTN	0.78451	1,0,0,1	0.645675	1,1,1,1	0.81844	0.201505631969208,-0.100715747251718,-0.100715747251718,0.23053835131214	0.783734	0.04060451971531,0.0101436617444719,0.0101436617444719,0.0531479314257197	0.826246	(-inf, -5]	0.858901855	0.129781587
APOE	rs429358	19:44905791-44909393 (1)	T2D	OR8H2	rs28681529	11:56103687-56107658 (1)	HTN	0.996661	1,0,0,1	0.94981	1,1,1,1	0.997873	0.201505631969208,-0.100715747251718,-0.100715747251718,0.23053835131214	0.995718	0.04060451971531,0.0101436617444719,0.0101436617444719,0.0531479314257197	0.986016	(-inf, -5]	0.156329236	0.215647751
C6orf15	rs2233974	6:31111223-31112575 (-1)	T2D	OR8H2	rs28681529	11:56103687-56107658 (1)	HTN	0.0674563	1,0,0,1	0.052762	1,1,1,1	0.121207	0.201505631969208,-0.100715747251718,-0.100715747251718,0.23053835131214	0.0541788	0.04060451971531,0.0101436617444719,0.0101436617444719,0.0531479314257197	0.108398	(-inf, -5]	0.196681544	0.215647751
CFB	rs4151659	6:31945650-31952086 (1)	T2D	OR8H2	rs28681529	11:56103687-56107658 (1)	HTN	0.95693	1,0,0,1	0.835178	1,1,1,1	0.96784	0.201505631969208,-0.100715747251718,-0.100715747251718,0.23053835131214	0.954215	0.04060451971531,0.0101436617444719,0.0101436617444719,0.0531479314257197	0.942468	(-inf, -5]	0.015146573	0.215647751
DDAH2	rs11540321	6:31727038-31730617 (-1)	T2D	OR8H2	rs28681529	11:56103687-56107658 (1)	HTN	0.680617	1,0,0,1	0.552423	1,1,1,1	0.68959	0.201505631969208,-0.100715747251718,-0.100715747251718,0.23053835131214	0.626865	0.04060451971531,0.0101436617444719,0.0101436617444719,0.0531479314257197	0.74351	(-inf, -5]	0.036446672	0.215647751
DXO	rs45531831	6:31969810-31972290 (-1)	T2D	OR8H2	rs28681529	11:56103687-56107658 (1)	HTN	0.642347	1,0,0,1	0.459107	1,1,1,1	0.758276	0.201505631969208,-0.100715747251718,-0.100715747251718,0.23053835131214	0.587162	0.04060451971531,0.0101436617444719,0.0101436617444719,0.0531479314257197	0.672371	(-inf, -5]	0.028328465	0.215647751
EHMT2	rs115884658	6:31879759-31897698 (-1)	T2D	OR8H2	rs28681529	11:56103687-56107658 (1)	HTN	0.509804	1,0,0,1	0.368296	1,1,1,1	0.645349	0.201505631969208,-0.100715747251718,-0.100715747251718,0.23053835131214	0.473669	0.04060451971531,0.0101436617444719,0.0101436617444719,0.0531479314257197	0.584277	(-inf, -5]	0.020641746	0.215647751
GPANK1	rs3130618	6:31661228-31666283 (-1)	T2D	OR8H2	rs28681529	11:56103687-56107658 (1)	HTN	0.259573	1,0,0,1	0.183638	1,1,1,1	0.411495	0.201505631969208,-0.100715747251718,-0.100715747251718,0.23053835131214	0.225965	0.04060451971531,0.0101436617444719,0.0101436617444719,0.0531479314257197	0.327896	(-inf, -5]	0.197632004	0.215647751
HNF4A	rs1800961	20:44355699-44432845 (1)	T2D	OR8H2	rs28681529	11:56103687-56107658 (1)	HTN	0.178345	1,0,0,1	0.200665	1,1,1,1	0.147684	0.201505631969208,-0.100715747251718,-0.100715747251718,0.23053835131214	0.153215	0.04060451971531,0.0101436617444719,0.0101436617444719,0.0531479314257197	0.271942	(-inf, -5]	0.031504574	0.215647751
INS	rs3842752	11:2159779-2161221 (-1)	T2D	OR8H2	rs28681529	11:56103687-56107658 (1)	HTN	0.292894	1,0,0,1	0.270842	1,1,1,1	0.290622	0.201505631969208,-0.100715747251718,-0.100715747251718,0.23053835131214	0.250741	0.04060451971531,0.0101436617444719,0.0101436617444719,0.0531479314257197	0.438979	(-inf, -5]	0.227415074	0.215647751
MUC22	rs9262548	6:31010474-31035402 (1)	T2D	OR8H2	rs28681529	11:56103687-56107658 (1)	HTN	0.379346	1,0,0,1	0.27641	1,1,1,1	0.524977	0.201505631969208,-0.100715747251718,-0.100715747251718,0.23053835131214	0.350639	0.04060451971531,0.0101436617444719,0.0101436617444719,0.0531479314257197	0.468434	(-inf, -5]	0.012100947	0.215647751
NEUROG3	rs41277236	10:69571698-69573422 (-1)	T2D	OR8H2	rs28681529	11:56103687-56107658 (1)	HTN	0.0742546	1,0,0,1	0.0546955	1,1,1,1	0.152268	0.201505631969208,-0.100715747251718,-0.100715747251718,0.23053835131214	0.0624315	0.04060451971531,0.0101436617444719,0.0101436617444719,0.0531479314257197	0.110205	(-inf, -5]	0.042176124	0.215647751
RREB1	rs9379084	6:7107597-7251980 (1)	T2D	OR8H2	rs28681529	11:56103687-56107658 (1)	HTN	0.431456	1,0,0,1	0.454425	1,1,1,1	0.398992	0.201505631969208,-0.100715747251718,-0.100715747251718,0.23053835131214	0.484296	0.04060451971531,0.0101436617444719,0.0101436617444719,0.0531479314257197	0.609456	(-inf, -5]	0.117129046	0.215647751
SLC30A8	rs13266634	8:116950273-117176714 (1)	T2D	OR8H2	rs28681529	11:56103687-56107658 (1)	HTN	0.679697	1,0,0,1	0.70165	1,1,1,1	0.572663	0.201505631969208,-0.100715747251718,-0.100715747251718,0.23053835131214	0.668353	0.04060451971531,0.0101436617444719,0.0101436617444719,0.0531479314257197	0.78021	(-inf, -5]	0.310597411	0.215647751
PPT2	rs3134604	6:32153441-32163678 (1)	T2D	OR8H2	rs28681529	11:56103687-56107658 (1)	HTN	0.498588	1,0,0,1	0.413446	1,1,1,1	0.569835	0.201505631969208,-0.100715747251718,-0.100715747251718,0.23053835131214	0.498883	0.04060451971531,0.0101436617444719,0.0101436617444719,0.0531479314257197	0.638436	(-inf, -5]	0.858901855	0.215647751
APOE	rs429358	19:44905791-44909393 (1)	T2D	OR8J1	rs7928704	11:56354291-56361511 (1)	HTN	0.643011	1,0,0,1	0.499754	1,1,1,1	0.693984	0.201505631969208,-0.100715747251718,-0.100715747251718,0.23053835131214	0.581429	0.04060451971531,0.0101436617444719,0.0101436617444719,0.0531479314257197	0.699406	(-inf, -5]	0.156329236	0.873843804
C6orf15	rs2233974	6:31111223-31112575 (-1)	T2D	OR8J1	rs7928704	11:56354291-56361511 (1)	HTN	0.0964712	1,0,0,1	0.0729895	1,1,1,1	0.173583	0.201505631969208,-0.100715747251718,-0.100715747251718,0.23053835131214	0.0797811	0.04060451971531,0.0101436617444719,0.0101436617444719,0.0531479314257197	0.147386	(-inf, -5]	0.196681544	0.873843804
CFB	rs4151659	6:31945650-31952086 (1)	T2D	OR8J1	rs7928704	11:56354291-56361511 (1)	HTN	0.618204	1,0,0,1	0.929264	1,1,1,1	0.435291	0.201505631969208,-0.100715747251718,-0.100715747251718,0.23053835131214	0.671539	0.04060451971531,0.0101436617444719,0.0101436617444719,0.0531479314257197	0.646241	(-inf, -5]	0.015146573	0.873843804
DDAH2	rs11540321	6:31727038-31730617 (-1)	T2D	OR8J1	rs7928704	11:56354291-56361511 (1)	HTN	0.820989	1,0,0,1	0.74992	1,1,1,1	0.809902	0.201505631969208,-0.100715747251718,-0.100715747251718,0.23053835131214	0.838519	0.04060451971531,0.0101436617444719,0.0101436617444719,0.0531479314257197	0.896082	(-inf, -5]	0.036446672	0.873843804
DXO	rs45531831	6:31969810-31972290 (-1)	T2D	OR8J1	rs7928704	11:56354291-56361511 (1)	HTN	0.762991	1,0,0,1	0.584559	1,1,1,1	0.822844	0.201505631969208,-0.100715747251718,-0.100715747251718,0.23053835131214	0.711973	0.04060451971531,0.0101436617444719,0.0101436617444719,0.0531479314257197	0.787159	(-inf, -5]	0.028328465	0.873843804
EHMT2	rs115884658	6:31879759-31897698 (-1)	T2D	OR8J1	rs7928704	11:56354291-56361511 (1)	HTN	0.25651	1,0,0,1	0.221311	1,1,1,1	0.345879	0.201505631969208,-0.100715747251718,-0.100715747251718,0.23053835131214	0.257007	0.04060451971531,0.0101436617444719,0.0101436617444719,0.0531479314257197	0.384278	(-inf, -5]	0.020641746	0.873843804
GPANK1	rs3130618	6:31661228-31666283 (-1)	T2D	OR8J1	rs7928704	11:56354291-56361511 (1)	HTN	0.164747	1,0,0,1	0.126384	1,1,1,1	0.280126	0.201505631969208,-0.100715747251718,-0.100715747251718,0.23053835131214	0.150461	0.04060451971531,0.0101436617444719,0.0101436617444719,0.0531479314257197	0.230615	(-inf, -5]	0.197632004	0.873843804
HNF4A	rs1800961	20:44355699-44432845 (1)	T2D	OR8J1	rs7928704	11:56354291-56361511 (1)	HTN	0.335843	1,0,0,1	0.320506	1,1,1,1	0.315575	0.201505631969208,-0.100715747251718,-0.100715747251718,0.23053835131214	0.290453	0.04060451971531,0.0101436617444719,0.0101436617444719,0.0531479314257197	0.47878	(-inf, -5]	0.031504574	0.873843804
INS	rs3842752	11:2159779-2161221 (-1)	T2D	OR8J1	rs7928704	11:56354291-56361511 (1)	HTN	0.735849	1,0,0,1	0.961802	1,1,1,1	0.596109	0.201505631969208,-0.100715747251718,-0.100715747251718,0.23053835131214	0.787124	0.04060451971531,0.0101436617444719,0.0101436617444719,0.0531479314257197	0.793104	(-inf, -5]	0.227415074	0.873843804
MUC22	rs9262548	6:31010474-31035402 (1)	T2D	OR8J1	rs7928704	11:56354291-56361511 (1)	HTN	0.728816	1,0,0,1	0.712335	1,1,1,1	0.677555	0.201505631969208,-0.100715747251718,-0.100715747251718,0.23053835131214	0.769107	0.04060451971531,0.0101436617444719,0.0101436617444719,0.0531479314257197	0.841739	(-inf, -5]	0.012100947	0.873843804
NEUROG3	rs41277236	10:69571698-69573422 (-1)	T2D	OR8J1	rs7928704	11:56354291-56361511 (1)	HTN	0.288194	1,0,0,1	0.208087	1,1,1,1	0.438767	0.201505631969208,-0.100715747251718,-0.100715747251718,0.23053835131214	0.253002	0.04060451971531,0.0101436617444719,0.0101436617444719,0.0531479314257197	0.377512	(-inf, -5]	0.042176124	0.873843804
RREB1	rs9379084	6:7107597-7251980 (1)	T2D	OR8J1	rs7928704	11:56354291-56361511 (1)	HTN	0.609967	1,0,0,1	0.962233	1,1,1,1	0.427563	0.201505631969208,-0.100715747251718,-0.100715747251718,0.23053835131214	0.680984	0.04060451971531,0.0101436617444719,0.0101436617444719,0.0531479314257197	0.648882	(-inf, -5]	0.117129046	0.873843804
SLC30A8	rs13266634	8:116950273-117176714 (1)	T2D	OR8J1	rs7928704	11:56354291-56361511 (1)	HTN	0.814369	1,0,0,1	0.945973	1,1,1,1	0.706595	0.201505631969208,-0.100715747251718,-0.100715747251718,0.23053835131214	0.840116	0.04060451971531,0.0101436617444719,0.0101436617444719,0.0531479314257197	0.877479	(-inf, -5]	0.310597411	0.873843804
PPT2	rs3134604	6:32153441-32163678 (1)	T2D	OR8J1	rs7928704	11:56354291-56361511 (1)	HTN	0.669585	1,0,0,1	0.542602	1,1,1,1	0.737953	0.201505631969208,-0.100715747251718,-0.100715747251718,0.23053835131214	0.658391	0.04060451971531,0.0101436617444719,0.0101436617444719,0.0531479314257197	0.754175	(-inf, -5]	0.858901855	0.873843804
APOE	rs429358	19:44905791-44909393 (1)	T2D	OR9G4	rs11228763	11:56741223-56748697 (-1)	HTN	0.412049	1,0,0,1	0.708832	1,1,1,1	0.225469	0.201505631969208,-0.100715747251718,-0.100715747251718,0.23053835131214	0.448679	0.04060451971531,0.0101436617444719,0.0101436617444719,0.0531479314257197	0.38361	(-inf, -5]	0.156329236	0.092153141
C6orf15	rs2233974	6:31111223-31112575 (-1)	T2D	OR9G4	rs11228763	11:56741223-56748697 (-1)	HTN	0.158007	1,0,0,1	0.117503	1,1,1,1	0.281127	0.201505631969208,-0.100715747251718,-0.100715747251718,0.23053835131214	0.143868	0.04060451971531,0.0101436617444719,0.0101436617444719,0.0531479314257197	0.220407	(-inf, -5]	0.196681544	0.092153141
CFB	rs4151659	6:31945650-31952086 (1)	T2D	OR9G4	rs11228763	11:56741223-56748697 (-1)	HTN	0.315861	1,0,0,1	0.62119	1,1,1,1	0.167416	0.201505631969208,-0.100715747251718,-0.100715747251718,0.23053835131214	0.423089	0.04060451971531,0.0101436617444719,0.0101436617444719,0.0531479314257197	0.310259	(-inf, -5]	0.015146573	0.092153141
DDAH2	rs11540321	6:31727038-31730617 (-1)	T2D	OR9G4	rs11228763	11:56741223-56748697 (-1)	HTN	0.65233	1,0,0,1	0.544122	1,1,1,1	0.68608	0.201505631969208,-0.100715747251718,-0.100715747251718,0.23053835131214	0.662016	0.04060451971531,0.0101436617444719,0.0101436617444719,0.0531479314257197	0.748631	(-inf, -5]	0.036446672	0.092153141
DXO	rs45531831	6:31969810-31972290 (-1)	T2D	OR9G4	rs11228763	11:56741223-56748697 (-1)	HTN	0.671849	1,0,0,1	0.489265	1,1,1,1	0.779799	0.201505631969208,-0.100715747251718,-0.100715747251718,0.23053835131214	0.631508	0.04060451971531,0.0101436617444719,0.0101436617444719,0.0531479314257197	0.701525	(-inf, -5]	0.028328465	0.092153141
EHMT2	rs115884658	6:31879759-31897698 (-1)	T2D	OR9G4	rs11228763	11:56741223-56748697 (-1)	HTN	0.379202	1,0,0,1	0.40602	1,1,1,1	0.354653	0.201505631969208,-0.100715747251718,-0.100715747251718,0.23053835131214	0.429682	0.04060451971531,0.0101436617444719,0.0101436617444719,0.0531479314257197	0.56141	(-inf, -5]	0.020641746	0.092153141
GPANK1	rs3130618	6:31661228-31666283 (-1)	T2D	OR9G4	rs11228763	11:56741223-56748697 (-1)	HTN	0.463143	1,0,0,1	0.332181	1,1,1,1	0.580968	0.201505631969208,-0.100715747251718,-0.100715747251718,0.23053835131214	0.399216	0.04060451971531,0.0101436617444719,0.0101436617444719,0.0531479314257197	0.545423	(-inf, -5]	0.197632004	0.092153141
HNF4A	rs1800961	20:44355699-44432845 (1)	T2D	OR9G4	rs11228763	11:56741223-56748697 (-1)	HTN	0.17011	1,0,0,1	0.147261	1,1,1,1	0.207765	0.201505631969208,-0.100715747251718,-0.100715747251718,0.23053835131214	0.138189	0.04060451971531,0.0101436617444719,0.0101436617444719,0.0531479314257197	0.259496	(-inf, -5]	0.031504574	0.092153141
INS	rs3842752	11:2159779-2161221 (-1)	T2D	OR9G4	rs11228763	11:56741223-56748697 (-1)	HTN	0.856127	1,0,0,1	0.692027	1,1,1,1	0.892334	0.201505631969208,-0.100715747251718,-0.100715747251718,0.23053835131214	0.847553	0.04060451971531,0.0101436617444719,0.0101436617444719,0.0531479314257197	0.862045	(-inf, -5]	0.227415074	0.092153141
MUC22	rs9262548	6:31010474-31035402 (1)	T2D	OR9G4	rs11228763	11:56741223-56748697 (-1)	HTN	0.475609	1,0,0,1	0.487936	1,1,1,1	0.441751	0.201505631969208,-0.100715747251718,-0.100715747251718,0.23053835131214	0.526075	0.04060451971531,0.0101436617444719,0.0101436617444719,0.0531479314257197	0.652863	(-inf, -5]	0.012100947	0.092153141
NEUROG3	rs41277236	10:69571698-69573422 (-1)	T2D	OR9G4	rs11228763	11:56741223-56748697 (-1)	HTN	0.716067	1,0,0,1	0.591418	1,1,1,1	0.747816	0.201505631969208,-0.100715747251718,-0.100715747251718,0.23053835131214	0.722139	0.04060451971531,0.0101436617444719,0.0101436617444719,0.0531479314257197	0.792972	(-inf, -5]	0.042176124	0.092153141
RREB1	rs9379084	6:7107597-7251980 (1)	T2D	OR9G4	rs11228763	11:56741223-56748697 (-1)	HTN	0.330129	1,0,0,1	0.676484	1,1,1,1	0.150942	0.201505631969208,-0.100715747251718,-0.100715747251718,0.23053835131214	0.372341	0.04060451971531,0.0101436617444719,0.0101436617444719,0.0531479314257197	0.289015	(-inf, -5]	0.117129046	0.092153141
SLC30A8	rs13266634	8:116950273-117176714 (1)	T2D	OR9G4	rs11228763	11:56741223-56748697 (-1)	HTN	0.880223	1,0,0,1	0.960563	1,1,1,1	0.811126	0.201505631969208,-0.100715747251718,-0.100715747251718,0.23053835131214	0.905425	0.04060451971531,0.0101436617444719,0.0101436617444719,0.0531479314257197	0.926439	(-inf, -5]	0.310597411	0.092153141
PPT2	rs3134604	6:32153441-32163678 (1)	T2D	OR9G4	rs11228763	11:56741223-56748697 (-1)	HTN	0.925048	1,0,0,1	0.80931	1,1,1,1	0.931317	0.201505631969208,-0.100715747251718,-0.100715747251718,0.23053835131214	0.927837	0.04060451971531,0.0101436617444719,0.0101436617444719,0.0531479314257197	0.929056	(-inf, -5]	0.858901855	0.092153141
C6orf15	rs2233974	6:31111223-31112575 (-1)	T2D	PRDM16	rs2493292	1:3069168-3438621 (1)	HTN	0.760122	1,0,0,1	0.56403	1,1,1,1	0.840183	0.201505631969208,-0.100715747251718,-0.100715747251718,0.23053835131214	0.711909	0.04060451971531,0.0101436617444719,0.0101436617444719,0.0531479314257197	0.767731	(-inf, -5]	0.196681544	0.139292122
CFB	rs4151659	6:31945650-31952086 (1)	T2D	PRDM16	rs2493292	1:3069168-3438621 (1)	HTN	0.303478	1,0,0,1	0.252835	1,1,1,1	0.342441	0.201505631969208,-0.100715747251718,-0.100715747251718,0.23053835131214	0.253973	0.04060451971531,0.0101436617444719,0.0101436617444719,0.0531479314257197	0.436335	(-inf, -5]	0.015146573	0.139292122
DDAH2	rs11540321	6:31727038-31730617 (-1)	T2D	PRDM16	rs2493292	1:3069168-3438621 (1)	HTN	0.294287	1,0,0,1	0.259609	1,1,1,1	0.363728	0.201505631969208,-0.100715747251718,-0.100715747251718,0.23053835131214	0.305158	0.04060451971531,0.0101436617444719,0.0101436617444719,0.0531479314257197	0.428701	(-inf, -5]	0.036446672	0.139292122
DXO	rs45531831	6:31969810-31972290 (-1)	T2D	PRDM16	rs2493292	1:3069168-3438621 (1)	HTN	0.7241	1,0,0,1	0.583909	1,1,1,1	0.768717	0.201505631969208,-0.100715747251718,-0.100715747251718,0.23053835131214	0.722873	0.04060451971531,0.0101436617444719,0.0101436617444719,0.0531479314257197	0.797305	(-inf, -5]	0.028328465	0.139292122
EHMT2	rs115884658	6:31879759-31897698 (-1)	T2D	PRDM16	rs2493292	1:3069168-3438621 (1)	HTN	0.143053	1,0,0,1	0.110544	1,1,1,1	0.253814	0.201505631969208,-0.100715747251718,-0.100715747251718,0.23053835131214	0.135497	0.04060451971531,0.0101436617444719,0.0101436617444719,0.0531479314257197	0.216075	(-inf, -5]	0.020641746	0.139292122
GPANK1	rs3130618	6:31661228-31666283 (-1)	T2D	PRDM16	rs2493292	1:3069168-3438621 (1)	HTN	0.509265	1,0,0,1	0.368236	1,1,1,1	0.644707	0.201505631969208,-0.100715747251718,-0.100715747251718,0.23053835131214	0.473086	0.04060451971531,0.0101436617444719,0.0101436617444719,0.0531479314257197	0.582573	(-inf, -5]	0.197632004	0.139292122
HNF4A	rs1800961	20:44355699-44432845 (1)	T2D	PRDM16	rs2493292	1:3069168-3438621 (1)	HTN	0.524507	1,0,0,1	0.92724	1,1,1,1	0.331748	0.201505631969208,-0.100715747251718,-0.100715747251718,0.23053835131214	0.609873	0.04060451971531,0.0101436617444719,0.0101436617444719,0.0531479314257197	0.557684	(-inf, -5]	0.031504574	0.139292122
INS	rs3842752	11:2159779-2161221 (-1)	T2D	PRDM16	rs2493292	1:3069168-3438621 (1)	HTN	0.0509052	1,0,0,1	0.0689375	1,1,1,1	0.0377699	0.201505631969208,-0.100715747251718,-0.100715747251718,0.23053835131214	0.0433104	0.04060451971531,0.0101436617444719,0.0101436617444719,0.0531479314257197	0.0798874	(-inf, -5]	0.227415074	0.139292122
MUC22	rs9262548	6:31010474-31035402 (1)	T2D	PRDM16	rs2493292	1:3069168-3438621 (1)	HTN	0.937101	1,0,0,1	0.858259	1,1,1,1	0.918245	0.201505631969208,-0.100715747251718,-0.100715747251718,0.23053835131214	0.929735	0.04060451971531,0.0101436617444719,0.0101436617444719,0.0531479314257197	0.950388	(-inf, -5]	0.012100947	0.139292122
NEUROG3	rs41277236	10:69571698-69573422 (-1)	T2D	PRDM16	rs2493292	1:3069168-3438621 (1)	HTN	0.339485	1,0,0,1	0.240169	1,1,1,1	0.477206	0.201505631969208,-0.100715747251718,-0.100715747251718,0.23053835131214	0.286938	0.04060451971531,0.0101436617444719,0.0101436617444719,0.0531479314257197	0.420062	(-inf, -5]	0.042176124	0.139292122
RREB1	rs9379084	6:7107597-7251980 (1)	T2D	PRDM16	rs2493292	1:3069168-3438621 (1)	HTN	0.434002	1,0,0,1	0.856456	1,1,1,1	0.231796	0.201505631969208,-0.100715747251718,-0.100715747251718,0.23053835131214	0.498781	0.04060451971531,0.0101436617444719,0.0101436617444719,0.0531479314257197	0.408961	(-inf, -5]	0.117129046	0.139292122
SLC30A8	rs13266634	8:116950273-117176714 (1)	T2D	PRDM16	rs2493292	1:3069168-3438621 (1)	HTN	0.712638	1,0,0,1	0.663479	1,1,1,1	0.647006	0.201505631969208,-0.100715747251718,-0.100715747251718,0.23053835131214	0.68478	0.04060451971531,0.0101436617444719,0.0101436617444719,0.0531479314257197	0.834959	(-inf, -5]	0.310597411	0.139292122
APOE	rs429358	19:44905791-44909393 (1)	T2D	RAPSN	rs34312154	11:47437764-47449143 (-1)	HTN	0.175845	1,0,0,1	0.128693	1,1,1,1	0.286301	0.201505631969208,-0.100715747251718,-0.100715747251718,0.23053835131214	0.145739	0.04060451971531,0.0101436617444719,0.0101436617444719,0.0531479314257197	0.239016	(-inf, -5]	0.156329236	0.110345339
C6orf15	rs2233974	6:31111223-31112575 (-1)	T2D	RAPSN	rs34312154	11:47437764-47449143 (-1)	HTN	0.0013166	1,0,0,1	0.00100249	1,1,1,1	0.00431269	0.201505631969208,-0.100715747251718,-0.100715747251718,0.23053835131214	0.00111991	0.04060451971531,0.0101436617444719,0.0101436617444719,0.0531479314257197	0.00211906	(-inf, -5]	0.196681544	0.110345339
CFB	rs4151659	6:31945650-31952086 (1)	T2D	RAPSN	rs34312154	11:47437764-47449143 (-1)	HTN	0.482965	1,0,0,1	0.550703	1,1,1,1	0.362484	0.201505631969208,-0.100715747251718,-0.100715747251718,0.23053835131214	0.465086	0.04060451971531,0.0101436617444719,0.0101436617444719,0.0531479314257197	0.56377	(-inf, -5]	0.015146573	0.110345339
DDAH2	rs11540321	6:31727038-31730617 (-1)	T2D	RAPSN	rs34312154	11:47437764-47449143 (-1)	HTN	0.781676	1,0,0,1	0.595821	1,1,1,1	0.852506	0.201505631969208,-0.100715747251718,-0.100715747251718,0.23053835131214	0.756506	0.04060451971531,0.0101436617444719,0.0101436617444719,0.0531479314257197	0.791832	(-inf, -5]	0.036446672	0.110345339
DXO	rs45531831	6:31969810-31972290 (-1)	T2D	RAPSN	rs34312154	11:47437764-47449143 (-1)	HTN	0.42668	1,0,0,1	0.312094	1,1,1,1	0.565813	0.201505631969208,-0.100715747251718,-0.100715747251718,0.23053835131214	0.397878	0.04060451971531,0.0101436617444719,0.0101436617444719,0.0531479314257197	0.528099	(-inf, -5]	0.028328465	0.110345339
EHMT2	rs115884658	6:31879759-31897698 (-1)	T2D	RAPSN	rs34312154	11:47437764-47449143 (-1)	HTN	0.308065	1,0,0,1	0.216432	1,1,1,1	0.454478	0.201505631969208,-0.100715747251718,-0.100715747251718,0.23053835131214	0.261391	0.04060451971531,0.0101436617444719,0.0101436617444719,0.0531479314257197	0.38379	(-inf, -5]	0.020641746	0.110345339
GPANK1	rs3130618	6:31661228-31666283 (-1)	T2D	RAPSN	rs34312154	11:47437764-47449143 (-1)	HTN	0.00798809	1,0,0,1	0.00642872	1,1,1,1	0.0230928	0.201505631969208,-0.100715747251718,-0.100715747251718,0.23053835131214	0.00783267	0.04060451971531,0.0101436617444719,0.0101436617444719,0.0531479314257197	0.0143452	(-inf, -5]	0.197632004	0.110345339
HNF4A	rs1800961	20:44355699-44432845 (1)	T2D	RAPSN	rs34312154	11:47437764-47449143 (-1)	HTN	0.153522	1,0,0,1	0.909509	1,1,1,1	0.030336	0.201505631969208,-0.100715747251718,-0.100715747251718,0.23053835131214	0.250534	0.04060451971531,0.0101436617444719,0.0101436617444719,0.0531479314257197	0.0628784	(-inf, -5]	0.031504574	0.110345339
INS	rs3842752	11:2159779-2161221 (-1)	T2D	RAPSN	rs34312154	11:47437764-47449143 (-1)	HTN	0.427545	1,0,0,1	0.593126	1,1,1,1	0.306167	0.201505631969208,-0.100715747251718,-0.100715747251718,0.23053835131214	0.5175	0.04060451971531,0.0101436617444719,0.0101436617444719,0.0531479314257197	0.507161	(-inf, -5]	0.227415074	0.110345339
MUC22	rs9262548	6:31010474-31035402 (1)	T2D	RAPSN	rs34312154	11:47437764-47449143 (-1)	HTN	0.551298	1,0,0,1	0.428684	1,1,1,1	0.59799	0.201505631969208,-0.100715747251718,-0.100715747251718,0.23053835131214	0.486679	0.04060451971531,0.0101436617444719,0.0101436617444719,0.0531479314257197	0.636887	(-inf, -5]	0.012100947	0.110345339
NEUROG3	rs41277236	10:69571698-69573422 (-1)	T2D	RAPSN	rs34312154	11:47437764-47449143 (-1)	HTN	0.114841	1,0,0,1	0.0868172	1,1,1,1	0.220259	0.201505631969208,-0.100715747251718,-0.100715747251718,0.23053835131214	0.106196	0.04060451971531,0.0101436617444719,0.0101436617444719,0.0531479314257197	0.173397	(-inf, -5]	0.042176124	0.110345339
RREB1	rs9379084	6:7107597-7251980 (1)	T2D	RAPSN	rs34312154	11:47437764-47449143 (-1)	HTN	0.424939	1,0,0,1	0.474731	1,1,1,1	0.324299	0.201505631969208,-0.100715747251718,-0.100715747251718,0.23053835131214	0.399485	0.04060451971531,0.0101436617444719,0.0101436617444719,0.0531479314257197	0.531206	(-inf, -5]	0.117129046	0.110345339
SLC30A8	rs13266634	8:116950273-117176714 (1)	T2D	RAPSN	rs34312154	11:47437764-47449143 (-1)	HTN	0.309145	1,0,0,1	0.255442	1,1,1,1	0.351645	0.201505631969208,-0.100715747251718,-0.100715747251718,0.23053835131214	0.258475	0.04060451971531,0.0101436617444719,0.0101436617444719,0.0531479314257197	0.4272	(-inf, -5]	0.310597411	0.110345339
PPT2	rs3134604	6:32153441-32163678 (1)	T2D	RAPSN	rs34312154	11:47437764-47449143 (-1)	HTN	0.897282	1,0,0,1	0.95507	1,1,1,1	0.834114	0.201505631969208,-0.100715747251718,-0.100715747251718,0.23053835131214	0.911002	0.04060451971531,0.0101436617444719,0.0101436617444719,0.0531479314257197	0.950654	(-inf, -5]	0.858901855	0.110345339
APOE	rs429358	19:44905791-44909393 (1)	T2D	SLC17A3	rs56027330	6:25833066-25882286 (-1)	HTN	0.740864	1,0,0,1	0.82166	1,1,1,1	0.618712	0.201505631969208,-0.100715747251718,-0.100715747251718,0.23053835131214	0.752558	0.04060451971531,0.0101436617444719,0.0101436617444719,0.0531479314257197	0.818176	(-inf, -5]	0.156329236	0.116332795
C6orf15	rs2233974	6:31111223-31112575 (-1)	T2D	SLC17A3	rs56027330	6:25833066-25882286 (-1)	HTN	0.199684	1,0,0,1	0.798323	1,1,1,1	0.0508124	0.201505631969208,-0.100715747251718,-0.100715747251718,0.23053835131214	0.271767	0.04060451971531,0.0101436617444719,0.0101436617444719,0.0531479314257197	0.10355	(-inf, -5]	0.196681544	0.116332795
CFB	rs4151659	6:31945650-31952086 (1)	T2D	SLC17A3	rs56027330	6:25833066-25882286 (-1)	HTN	0.592834	1,0,0,1	0.781162	1,1,1,1	0.446716	0.201505631969208,-0.100715747251718,-0.100715747251718,0.23053835131214	0.672998	0.04060451971531,0.0101436617444719,0.0101436617444719,0.0531479314257197	0.646541	(-inf, -5]	0.015146573	0.116332795
DDAH2	rs11540321	6:31727038-31730617 (-1)	T2D	SLC17A3	rs56027330	6:25833066-25882286 (-1)	HTN	0.166674	1,0,0,1	0.215126	1,1,1,1	0.115275	0.201505631969208,-0.100715747251718,-0.100715747251718,0.23053835131214	0.147057	0.04060451971531,0.0101436617444719,0.0101436617444719,0.0531479314257197	0.226812	(-inf, -5]	0.036446672	0.116332795
DXO	rs45531831	6:31969810-31972290 (-1)	T2D	SLC17A3	rs56027330	6:25833066-25882286 (-1)	HTN	0.370514	1,0,0,1	0.324367	1,1,1,1	0.430511	0.201505631969208,-0.100715747251718,-0.100715747251718,0.23053835131214	0.384589	0.04060451971531,0.0101436617444719,0.0101436617444719,0.0531479314257197	0.530465	(-inf, -5]	0.028328465	0.116332795
EHMT2	rs115884658	6:31879759-31897698 (-1)	T2D	SLC17A3	rs56027330	6:25833066-25882286 (-1)	HTN	0.316763	1,0,0,1	0.238401	1,1,1,1	0.409643	0.201505631969208,-0.100715747251718,-0.100715747251718,0.23053835131214	0.263355	0.04060451971531,0.0101436617444719,0.0101436617444719,0.0531479314257197	0.408707	(-inf, -5]	0.020641746	0.116332795
GPANK1	rs3130618	6:31661228-31666283 (-1)	T2D	SLC17A3	rs56027330	6:25833066-25882286 (-1)	HTN	0.183059	1,0,0,1	0.384812	1,1,1,1	0.0940182	0.201505631969208,-0.100715747251718,-0.100715747251718,0.23053835131214	0.270351	0.04060451971531,0.0101436617444719,0.0101436617444719,0.0531479314257197	0.19074	(-inf, -5]	0.197632004	0.116332795
HNF4A	rs1800961	20:44355699-44432845 (1)	T2D	SLC17A3	rs56027330	6:25833066-25882286 (-1)	HTN	0.902723	1,0,0,1	0.858017	1,1,1,1	0.860713	0.201505631969208,-0.100715747251718,-0.100715747251718,0.23053835131214	0.899137	0.04060451971531,0.0101436617444719,0.0101436617444719,0.0531479314257197	0.950797	(-inf, -5]	0.031504574	0.116332795
INS	rs3842752	11:2159779-2161221 (-1)	T2D	SLC17A3	rs56027330	6:25833066-25882286 (-1)	HTN	0.458505	1,0,0,1	0.404651	1,1,1,1	0.497622	0.201505631969208,-0.100715747251718,-0.100715747251718,0.23053835131214	0.478609	0.04060451971531,0.0101436617444719,0.0101436617444719,0.0531479314257197	0.630616	(-inf, -5]	0.227415074	0.116332795
MUC22	rs9262548	6:31010474-31035402 (1)	T2D	SLC17A3	rs56027330	6:25833066-25882286 (-1)	HTN	0.382929	1,0,0,1	0.287768	1,1,1,1	0.470797	0.201505631969208,-0.100715747251718,-0.100715747251718,0.23053835131214	0.32281	0.04060451971531,0.0101436617444719,0.0101436617444719,0.0531479314257197	0.472313	(-inf, -5]	0.012100947	0.116332795
NEUROG3	rs41277236	10:69571698-69573422 (-1)	T2D	SLC17A3	rs56027330	6:25833066-25882286 (-1)	HTN	0.779155	1,0,0,1	0.588043	1,1,1,1	0.855154	0.201505631969208,-0.100715747251718,-0.100715747251718,0.23053835131214	0.748853	0.04060451971531,0.0101436617444719,0.0101436617444719,0.0531479314257197	0.777491	(-inf, -5]	0.042176124	0.116332795
RREB1	rs9379084	6:7107597-7251980 (1)	T2D	SLC17A3	rs56027330	6:25833066-25882286 (-1)	HTN	0.797027	1,0,0,1	0.619842	1,1,1,1	0.856018	0.201505631969208,-0.100715747251718,-0.100715747251718,0.23053835131214	0.779586	0.04060451971531,0.0101436617444719,0.0101436617444719,0.0531479314257197	0.831549	(-inf, -5]	0.117129046	0.116332795
SLC30A8	rs13266634	8:116950273-117176714 (1)	T2D	SLC17A3	rs56027330	6:25833066-25882286 (-1)	HTN	0.195839	1,0,0,1	0.24043	1,1,1,1	0.141975	0.201505631969208,-0.100715747251718,-0.100715747251718,0.23053835131214	0.172541	0.04060451971531,0.0101436617444719,0.0101436617444719,0.0531479314257197	0.26747	(-inf, -5]	0.310597411	0.116332795
PPT2	rs3134604	6:32153441-32163678 (1)	T2D	SLC17A3	rs56027330	6:25833066-25882286 (-1)	HTN	0.136247	1,0,0,1	0.268883	1,1,1,1	0.0526624	0.201505631969208,-0.100715747251718,-0.100715747251718,0.23053835131214	0.133482	0.04060451971531,0.0101436617444719,0.0101436617444719,0.0531479314257197	0.107095	(-inf, -5]	0.858901855	0.116332795
APOE	rs429358	19:44905791-44909393 (1)	T2D	SLC39A8	rs13107325	4:102251080-102431258 (-1)	HTN	0.965399	1,0,0,1	0.861722	1,1,1,1	0.970872	0.201505631969208,-0.100715747251718,-0.100715747251718,0.23053835131214	0.965306	0.04060451971531,0.0101436617444719,0.0101436617444719,0.0531479314257197	0.952004	(-inf, -5]	0.156329236	0.074792782
C6orf15	rs2233974	6:31111223-31112575 (-1)	T2D	SLC39A8	rs13107325	4:102251080-102431258 (-1)	HTN	0.788763	1,0,0,1	0.593277	1,1,1,1	0.864864	0.201505631969208,-0.100715747251718,-0.100715747251718,0.23053835131214	0.753916	0.04060451971531,0.0101436617444719,0.0101436617444719,0.0531479314257197	0.793412	(-inf, -5]	0.196681544	0.074792782
CFB	rs4151659	6:31945650-31952086 (1)	T2D	SLC39A8	rs13107325	4:102251080-102431258 (-1)	HTN	0.348871	1,0,0,1	0.26676	1,1,1,1	0.428918	0.201505631969208,-0.100715747251718,-0.100715747251718,0.23053835131214	0.292256	0.04060451971531,0.0101436617444719,0.0101436617444719,0.0531479314257197	0.44581	(-inf, -5]	0.015146573	0.074792782
DDAH2	rs11540321	6:31727038-31730617 (-1)	T2D	SLC39A8	rs13107325	4:102251080-102431258 (-1)	HTN	0.12884	1,0,0,1	0.619703	1,1,1,1	0.0276226	0.201505631969208,-0.100715747251718,-0.100715747251718,0.23053835131214	0.228609	0.04060451971531,0.0101436617444719,0.0101436617444719,0.0531479314257197	0.0569326	(-inf, -5]	0.036446672	0.074792782
DXO	rs45531831	6:31969810-31972290 (-1)	T2D	SLC39A8	rs13107325	4:102251080-102431258 (-1)	HTN	0.684625	1,0,0,1	0.586835	1,1,1,1	0.660273	0.201505631969208,-0.100715747251718,-0.100715747251718,0.23053835131214	0.639447	0.04060451971531,0.0101436617444719,0.0101436617444719,0.0531479314257197	0.794851	(-inf, -5]	0.028328465	0.074792782
GPANK1	rs3130618	6:31661228-31666283 (-1)	T2D	SLC39A8	rs13107325	4:102251080-102431258 (-1)	HTN	0.117589	1,0,0,1	0.104325	1,1,1,1	0.189792	0.201505631969208,-0.100715747251718,-0.100715747251718,0.23053835131214	0.123196	0.04060451971531,0.0101436617444719,0.0101436617444719,0.0531479314257197	0.206659	(-inf, -5]	0.197632004	0.074792782
HNF4A	rs1800961	20:44355699-44432845 (1)	T2D	SLC39A8	rs13107325	4:102251080-102431258 (-1)	HTN	0.674743	1,0,0,1	0.498897	1,1,1,1	0.774947	0.201505631969208,-0.100715747251718,-0.100715747251718,0.23053835131214	0.642138	0.04060451971531,0.0101436617444719,0.0101436617444719,0.0531479314257197	0.707007	(-inf, -5]	0.031504574	0.074792782
INS	rs3842752	11:2159779-2161221 (-1)	T2D	SLC39A8	rs13107325	4:102251080-102431258 (-1)	HTN	0.094419	1,0,0,1	0.287431	1,1,1,1	0.0230867	0.201505631969208,-0.100715747251718,-0.100715747251718,0.23053835131214	0.10717	0.04060451971531,0.0101436617444719,0.0101436617444719,0.0531479314257197	0.0473558	(-inf, -5]	0.227415074	0.074792782
MUC22	rs9262548	6:31010474-31035402 (1)	T2D	SLC39A8	rs13107325	4:102251080-102431258 (-1)	HTN	0.884836	1,0,0,1	0.700491	1,1,1,1	0.926751	0.201505631969208,-0.100715747251718,-0.100715747251718,0.23053835131214	0.857703	0.04060451971531,0.0101436617444719,0.0101436617444719,0.0531479314257197	0.877411	(-inf, -5]	0.012100947	0.074792782
NEUROG3	rs41277236	10:69571698-69573422 (-1)	T2D	SLC39A8	rs13107325	4:102251080-102431258 (-1)	HTN	0.786812	1,0,0,1	0.79357	1,1,1,1	0.697279	0.201505631969208,-0.100715747251718,-0.100715747251718,0.23053835131214	0.784299	0.04060451971531,0.0101436617444719,0.0101436617444719,0.0531479314257197	0.865556	(-inf, -5]	0.042176124	0.074792782
RREB1	rs9379084	6:7107597-7251980 (1)	T2D	SLC39A8	rs13107325	4:102251080-102431258 (-1)	HTN	0.301532	1,0,0,1	0.229883	1,1,1,1	0.431783	0.201505631969208,-0.100715747251718,-0.100715747251718,0.23053835131214	0.287616	0.04060451971531,0.0101436617444719,0.0101436617444719,0.0531479314257197	0.393595	(-inf, -5]	0.117129046	0.074792782
SLC30A8	rs13266634	8:116950273-117176714 (1)	T2D	SLC39A8	rs13107325	4:102251080-102431258 (-1)	HTN	0.29912	1,0,0,1	0.223753	1,1,1,1	0.397911	0.201505631969208,-0.100715747251718,-0.100715747251718,0.23053835131214	0.247499	0.04060451971531,0.0101436617444719,0.0101436617444719,0.0531479314257197	0.397407	(-inf, -5]	0.310597411	0.074792782
PPT2	rs3134604	6:32153441-32163678 (1)	T2D	SLC39A8	rs13107325	4:102251080-102431258 (-1)	HTN	0.679742	1,0,0,1	0.735384	1,1,1,1	0.558388	0.201505631969208,-0.100715747251718,-0.100715747251718,0.23053835131214	0.676556	0.04060451971531,0.0101436617444719,0.0101436617444719,0.0531479314257197	0.772341	(-inf, -5]	0.858901855	0.074792782
APOE	rs429358	19:44905791-44909393 (1)	T2D	SVEP1	rs111245230	9:110365248-110579880 (-1)	HTN	0.752153	1,0,0,1	0.613129	1,1,1,1	0.757701	0.201505631969208,-0.100715747251718,-0.100715747251718,0.23053835131214	0.706052	0.04060451971531,0.0101436617444719,0.0101436617444719,0.0531479314257197	0.817634	(-inf, -5]	0.156329236	0.034591717
C6orf15	rs2233974	6:31111223-31112575 (-1)	T2D	SVEP1	rs111245230	9:110365248-110579880 (-1)	HTN	0.47267	1,0,0,1	0.341122	1,1,1,1	0.583876	0.201505631969208,-0.100715747251718,-0.100715747251718,0.23053835131214	0.407594	0.04060451971531,0.0101436617444719,0.0101436617444719,0.0531479314257197	0.552997	(-inf, -5]	0.196681544	0.034591717
CFB	rs4151659	6:31945650-31952086 (1)	T2D	SVEP1	rs111245230	9:110365248-110579880 (-1)	HTN	0.898042	1,0,0,1	0.914069	1,1,1,1	0.847805	0.201505631969208,-0.100715747251718,-0.100715747251718,0.23053835131214	0.920739	0.04060451971531,0.0101436617444719,0.0101436617444719,0.0531479314257197	0.946041	(-inf, -5]	0.015146573	0.034591717
DDAH2	rs11540321	6:31727038-31730617 (-1)	T2D	SVEP1	rs111245230	9:110365248-110579880 (-1)	HTN	0.646377	1,0,0,1	0.694877	1,1,1,1	0.52575	0.201505631969208,-0.100715747251718,-0.100715747251718,0.23053835131214	0.638799	0.04060451971531,0.0101436617444719,0.0101436617444719,0.0531479314257197	0.759502	(-inf, -5]	0.036446672	0.034591717
DXO	rs45531831	6:31969810-31972290 (-1)	T2D	SVEP1	rs111245230	9:110365248-110579880 (-1)	HTN	0.107438	1,0,0,1	0.0855538	1,1,1,1	0.168919	0.201505631969208,-0.100715747251718,-0.100715747251718,0.23053835131214	0.0865873	0.04060451971531,0.0101436617444719,0.0101436617444719,0.0531479314257197	0.160782	(-inf, -5]	0.028328465	0.034591717
EHMT2	rs115884658	6:31879759-31897698 (-1)	T2D	SVEP1	rs111245230	9:110365248-110579880 (-1)	HTN	0.434417	1,0,0,1	0.490493	1,1,1,1	0.327678	0.201505631969208,-0.100715747251718,-0.100715747251718,0.23053835131214	0.4102	0.04060451971531,0.0101436617444719,0.0101436617444719,0.0531479314257197	0.545088	(-inf, -5]	0.020641746	0.034591717
GPANK1	rs3130618	6:31661228-31666283 (-1)	T2D	SVEP1	rs111245230	9:110365248-110579880 (-1)	HTN	0.163113	1,0,0,1	0.205582	1,1,1,1	0.158139	0.201505631969208,-0.100715747251718,-0.100715747251718,0.23053835131214	0.204308	0.04060451971531,0.0101436617444719,0.0101436617444719,0.0531479314257197	0.280699	(-inf, -5]	0.197632004	0.034591717
HNF4A	rs1800961	20:44355699-44432845 (1)	T2D	SVEP1	rs111245230	9:110365248-110579880 (-1)	HTN	0.454004	1,0,0,1	0.355521	1,1,1,1	0.554366	0.201505631969208,-0.100715747251718,-0.100715747251718,0.23053835131214	0.444628	0.04060451971531,0.0101436617444719,0.0101436617444719,0.0531479314257197	0.558099	(-inf, -5]	0.031504574	0.034591717
INS	rs3842752	11:2159779-2161221 (-1)	T2D	SVEP1	rs111245230	9:110365248-110579880 (-1)	HTN	0.167834	1,0,0,1	0.151528	1,1,1,1	0.241493	0.201505631969208,-0.100715747251718,-0.100715747251718,0.23053835131214	0.178481	0.04060451971531,0.0101436617444719,0.0101436617444719,0.0531479314257197	0.276886	(-inf, -5]	0.227415074	0.034591717
MUC22	rs9262548	6:31010474-31035402 (1)	T2D	SVEP1	rs111245230	9:110365248-110579880 (-1)	HTN	0.771677	1,0,0,1	0.60917	1,1,1,1	0.799156	0.201505631969208,-0.100715747251718,-0.100715747251718,0.23053835131214	0.72366	0.04060451971531,0.0101436617444719,0.0101436617444719,0.0531479314257197	0.796316	(-inf, -5]	0.012100947	0.034591717
NEUROG3	rs41277236	10:69571698-69573422 (-1)	T2D	SVEP1	rs111245230	9:110365248-110579880 (-1)	HTN	0.0576856	1,0,0,1	0.0428348	1,1,1,1	0.128633	0.201505631969208,-0.100715747251718,-0.100715747251718,0.23053835131214	0.0507437	0.04060451971531,0.0101436617444719,0.0101436617444719,0.0531479314257197	0.088514	(-inf, -5]	0.042176124	0.034591717
RREB1	rs9379084	6:7107597-7251980 (1)	T2D	SVEP1	rs111245230	9:110365248-110579880 (-1)	HTN	0.37422	1,0,0,1	0.375233	1,1,1,1	0.376414	0.201505631969208,-0.100715747251718,-0.100715747251718,0.23053835131214	0.414269	0.04060451971531,0.0101436617444719,0.0101436617444719,0.0531479314257197	0.588214	(-inf, -5]	0.117129046	0.034591717
SLC30A8	rs13266634	8:116950273-117176714 (1)	T2D	SVEP1	rs111245230	9:110365248-110579880 (-1)	HTN	0.794023	1,0,0,1	0.609147	1,1,1,1	0.861033	0.201505631969208,-0.100715747251718,-0.100715747251718,0.23053835131214	0.769976	0.04060451971531,0.0101436617444719,0.0101436617444719,0.0531479314257197	0.803384	(-inf, -5]	0.310597411	0.034591717
VWA7	rs115526889	6:31765590-31777328 (-1)	T2D	SVEP1	rs111245230	9:110365248-110579880 (-1)	HTN	1	1,0,0,1	1	1,1,1,1	1	0.201505631969208,-0.100715747251718,-0.100715747251718,0.23053835131214	1	0.04060451971531,0.0101436617444719,0.0101436617444719,0.0531479314257197	1	(-inf, -5]	0.02259753	0.034591717
PPT2	rs3134604	6:32153441-32163678 (1)	T2D	SVEP1	rs111245230	9:110365248-110579880 (-1)	HTN	0.467001	1,0,0,1	0.368271	1,1,1,1	0.528306	0.201505631969208,-0.100715747251718,-0.100715747251718,0.23053835131214	0.403895	0.04060451971531,0.0101436617444719,0.0101436617444719,0.0531479314257197	0.582809	(-inf, -5]	0.858901855	0.034591717
APOE	rs429358	19:44905791-44909393 (1)	T2D	TMEM116	rs3752630	12:111931282-112013866 (-1)	HTN	0.489211	1,0,0,1	0.472317	1,1,1,1	0.427452	0.201505631969208,-0.100715747251718,-0.100715747251718,0.23053835131214	0.447122	0.04060451971531,0.0101436617444719,0.0101436617444719,0.0531479314257197	0.634352	(-inf, -5]	0.156329236	0.17325959
C6orf15	rs2233974	6:31111223-31112575 (-1)	T2D	TMEM116	rs3752630	12:111931282-112013866 (-1)	HTN	0.658101	1,0,0,1	0.480353	1,1,1,1	0.768209	0.201505631969208,-0.100715747251718,-0.100715747251718,0.23053835131214	0.618176	0.04060451971531,0.0101436617444719,0.0101436617444719,0.0531479314257197	0.696819	(-inf, -5]	0.196681544	0.17325959
CFB	rs4151659	6:31945650-31952086 (1)	T2D	TMEM116	rs3752630	12:111931282-112013866 (-1)	HTN	0.32929	1,0,0,1	0.327259	1,1,1,1	0.290834	0.201505631969208,-0.100715747251718,-0.100715747251718,0.23053835131214	0.287657	0.04060451971531,0.0101436617444719,0.0101436617444719,0.0531479314257197	0.47653	(-inf, -5]	0.015146573	0.17325959
DDAH2	rs11540321	6:31727038-31730617 (-1)	T2D	TMEM116	rs3752630	12:111931282-112013866 (-1)	HTN	0.554447	1,0,0,1	0.397493	1,1,1,1	0.668469	0.201505631969208,-0.100715747251718,-0.100715747251718,0.23053835131214	0.48875	0.04060451971531,0.0101436617444719,0.0101436617444719,0.0531479314257197	0.597848	(-inf, -5]	0.036446672	0.17325959
DXO	rs45531831	6:31969810-31972290 (-1)	T2D	TMEM116	rs3752630	12:111931282-112013866 (-1)	HTN	0.111973	1,0,0,1	0.0847412	1,1,1,1	0.190719	0.201505631969208,-0.100715747251718,-0.100715747251718,0.23053835131214	0.0903101	0.04060451971531,0.0101436617444719,0.0101436617444719,0.0531479314257197	0.175285	(-inf, -5]	0.028328465	0.17325959
EHMT2	rs115884658	6:31879759-31897698 (-1)	T2D	TMEM116	rs3752630	12:111931282-112013866 (-1)	HTN	0.919748	1,0,0,1	0.760413	1,1,1,1	0.947027	0.201505631969208,-0.100715747251718,-0.100715747251718,0.23053835131214	0.909056	0.04060451971531,0.0101436617444719,0.0101436617444719,0.0531479314257197	0.903759	(-inf, -5]	0.020641746	0.17325959
GPANK1	rs3130618	6:31661228-31666283 (-1)	T2D	TMEM116	rs3752630	12:111931282-112013866 (-1)	HTN	0.266083	1,0,0,1	0.548768	1,1,1,1	0.134358	0.201505631969208,-0.100715747251718,-0.100715747251718,0.23053835131214	0.369459	0.04060451971531,0.0101436617444719,0.0101436617444719,0.0531479314257197	0.248638	(-inf, -5]	0.197632004	0.17325959
HNF4A	rs1800961	20:44355699-44432845 (1)	T2D	TMEM116	rs3752630	12:111931282-112013866 (-1)	HTN	0.899652	1,0,0,1	0.73925	1,1,1,1	0.929016	0.201505631969208,-0.100715747251718,-0.100715747251718,0.23053835131214	0.890472	0.04060451971531,0.0101436617444719,0.0101436617444719,0.0531479314257197	0.892043	(-inf, -5]	0.031504574	0.17325959
INS	rs3842752	11:2159779-2161221 (-1)	T2D	TMEM116	rs3752630	12:111931282-112013866 (-1)	HTN	0.0178561	1,0,0,1	0.0183228	1,1,1,1	0.0357158	0.201505631969208,-0.100715747251718,-0.100715747251718,0.23053835131214	0.0214007	0.04060451971531,0.0101436617444719,0.0101436617444719,0.0531479314257197	0.0389761	(-inf, -5]	0.227415074	0.17325959
MUC22	rs9262548	6:31010474-31035402 (1)	T2D	TMEM116	rs3752630	12:111931282-112013866 (-1)	HTN	0.965488	1,0,0,1	0.905293	1,1,1,1	0.952639	0.201505631969208,-0.100715747251718,-0.100715747251718,0.23053835131214	0.962486	0.04060451971531,0.0101436617444719,0.0101436617444719,0.0531479314257197	0.972459	(-inf, -5]	0.012100947	0.17325959
NEUROG3	rs41277236	10:69571698-69573422 (-1)	T2D	TMEM116	rs3752630	12:111931282-112013866 (-1)	HTN	0.992908	1,0,0,1	0.934364	1,1,1,1	0.994608	0.201505631969208,-0.100715747251718,-0.100715747251718,0.23053835131214	0.992523	0.04060451971531,0.0101436617444719,0.0101436617444719,0.0531479314257197	0.980588	(-inf, -5]	0.042176124	0.17325959
RREB1	rs9379084	6:7107597-7251980 (1)	T2D	TMEM116	rs3752630	12:111931282-112013866 (-1)	HTN	0.987405	1,0,0,1	0.912441	1,1,1,1	0.990383	0.201505631969208,-0.100715747251718,-0.100715747251718,0.23053835131214	0.986751	0.04060451971531,0.0101436617444719,0.0101436617444719,0.0531479314257197	0.974458	(-inf, -5]	0.117129046	0.17325959
SLC30A8	rs13266634	8:116950273-117176714 (1)	T2D	TMEM116	rs3752630	12:111931282-112013866 (-1)	HTN	0.131443	1,0,0,1	0.428849	1,1,1,1	0.0308797	0.201505631969208,-0.100715747251718,-0.100715747251718,0.23053835131214	0.155252	0.04060451971531,0.0101436617444719,0.0101436617444719,0.0531479314257197	0.0633082	(-inf, -5]	0.310597411	0.17325959
APOE	rs429358	19:44905791-44909393 (1)	T2D	TTLL6	rs2032844	17:48762234-48817229 (-1)	HTN	0.582714	1,0,0,1	0.852475	1,1,1,1	0.398738	0.201505631969208,-0.100715747251718,-0.100715747251718,0.23053835131214	0.626311	0.04060451971531,0.0101436617444719,0.0101436617444719,0.0531479314257197	0.621085	(-inf, -5]	0.156329236	0.259013063
C6orf15	rs2233974	6:31111223-31112575 (-1)	T2D	TTLL6	rs2032844	17:48762234-48817229 (-1)	HTN	0.850251	1,0,0,1	0.657809	1,1,1,1	0.904663	0.201505631969208,-0.100715747251718,-0.100715747251718,0.23053835131214	0.817327	0.04060451971531,0.0101436617444719,0.0101436617444719,0.0531479314257197	0.833487	(-inf, -5]	0.196681544	0.259013063
CFB	rs4151659	6:31945650-31952086 (1)	T2D	TTLL6	rs2032844	17:48762234-48817229 (-1)	HTN	0.424466	1,0,0,1	0.496385	1,1,1,1	0.355564	0.201505631969208,-0.100715747251718,-0.100715747251718,0.23053835131214	0.492989	0.04060451971531,0.0101436617444719,0.0101436617444719,0.0531479314257197	0.572762	(-inf, -5]	0.015146573	0.259013063
DDAH2	rs11540321	6:31727038-31730617 (-1)	T2D	TTLL6	rs2032844	17:48762234-48817229 (-1)	HTN	0.681127	1,0,0,1	0.794365	1,1,1,1	0.56305	0.201505631969208,-0.100715747251718,-0.100715747251718,0.23053835131214	0.745327	0.04060451971531,0.0101436617444719,0.0101436617444719,0.0531479314257197	0.767043	(-inf, -5]	0.036446672	0.259013063
EHMT2	rs115884658	6:31879759-31897698 (-1)	T2D	TTLL6	rs2032844	17:48762234-48817229 (-1)	HTN	0.72484	1,0,0,1	0.631981	1,1,1,1	0.691159	0.201505631969208,-0.100715747251718,-0.100715747251718,0.23053835131214	0.686627	0.04060451971531,0.0101436617444719,0.0101436617444719,0.0531479314257197	0.816026	(-inf, -5]	0.020641746	0.259013063
GPANK1	rs3130618	6:31661228-31666283 (-1)	T2D	TTLL6	rs2032844	17:48762234-48817229 (-1)	HTN	0.526989	1,0,0,1	0.777698	1,1,1,1	0.34204	0.201505631969208,-0.100715747251718,-0.100715747251718,0.23053835131214	0.561715	0.04060451971531,0.0101436617444719,0.0101436617444719,0.0531479314257197	0.538678	(-inf, -5]	0.197632004	0.259013063
HNF4A	rs1800961	20:44355699-44432845 (1)	T2D	TTLL6	rs2032844	17:48762234-48817229 (-1)	HTN	0.149446	1,0,0,1	0.186594	1,1,1,1	0.110311	0.201505631969208,-0.100715747251718,-0.100715747251718,0.23053835131214	0.130958	0.04060451971531,0.0101436617444719,0.0101436617444719,0.0531479314257197	0.207706	(-inf, -5]	0.031504574	0.259013063
INS	rs3842752	11:2159779-2161221 (-1)	T2D	TTLL6	rs2032844	17:48762234-48817229 (-1)	HTN	0.139938	1,0,0,1	0.117867	1,1,1,1	0.229954	0.201505631969208,-0.100715747251718,-0.100715747251718,0.23053835131214	0.142731	0.04060451971531,0.0101436617444719,0.0101436617444719,0.0531479314257197	0.228758	(-inf, -5]	0.227415074	0.259013063
MUC22	rs9262548	6:31010474-31035402 (1)	T2D	TTLL6	rs2032844	17:48762234-48817229 (-1)	HTN	0.0508302	1,0,0,1	0.0733242	1,1,1,1	0.0550671	0.201505631969208,-0.100715747251718,-0.100715747251718,0.23053835131214	0.0723114	0.04060451971531,0.0101436617444719,0.0101436617444719,0.0531479314257197	0.102776	(-inf, -5]	0.012100947	0.259013063
NEUROG3	rs41277236	10:69571698-69573422 (-1)	T2D	TTLL6	rs2032844	17:48762234-48817229 (-1)	HTN	0.440024	1,0,0,1	0.41887	1,1,1,1	0.393905	0.201505631969208,-0.100715747251718,-0.100715747251718,0.23053835131214	0.395025	0.04060451971531,0.0101436617444719,0.0101436617444719,0.0531479314257197	0.602719	(-inf, -5]	0.042176124	0.259013063
RREB1	rs9379084	6:7107597-7251980 (1)	T2D	TTLL6	rs2032844	17:48762234-48817229 (-1)	HTN	0.202191	1,0,0,1	0.362784	1,1,1,1	0.123242	0.201505631969208,-0.100715747251718,-0.100715747251718,0.23053835131214	0.284634	0.04060451971531,0.0101436617444719,0.0101436617444719,0.0531479314257197	0.241099	(-inf, -5]	0.117129046	0.259013063
SLC30A8	rs13266634	8:116950273-117176714 (1)	T2D	TTLL6	rs2032844	17:48762234-48817229 (-1)	HTN	0.649666	1,0,0,1	0.513916	1,1,1,1	0.677916	0.201505631969208,-0.100715747251718,-0.100715747251718,0.23053835131214	0.590619	0.04060451971531,0.0101436617444719,0.0101436617444719,0.0531479314257197	0.728781	(-inf, -5]	0.310597411	0.259013063
PPT2	rs3134604	6:32153441-32163678 (1)	T2D	TTLL6	rs2032844	17:48762234-48817229 (-1)	HTN	0.911811	1,0,0,1	0.970958	1,1,1,1	0.856463	0.201505631969208,-0.100715747251718,-0.100715747251718,0.23053835131214	0.925156	0.04060451971531,0.0101436617444719,0.0101436617444719,0.0531479314257197	0.951303	(-inf, -5]	0.858901855	0.259013063
APOE	rs429358	19:44905791-44909393 (1)	T2D	UMOD	rs60136849	16:20333051-20356301 (-1)	HTN	0.0745664	1,0,0,1	0.0557787	1,1,1,1	0.146243	0.201505631969208,-0.100715747251718,-0.100715747251718,0.23053835131214	0.0616697	0.04060451971531,0.0101436617444719,0.0101436617444719,0.0531479314257197	0.112058	(-inf, -5]	0.156329236	0.181059
C6orf15	rs2233974	6:31111223-31112575 (-1)	T2D	UMOD	rs60136849	16:20333051-20356301 (-1)	HTN	0.186319	1,0,0,1	0.133318	1,1,1,1	0.312229	0.201505631969208,-0.100715747251718,-0.100715747251718,0.23053835131214	0.15521	0.04060451971531,0.0101436617444719,0.0101436617444719,0.0531479314257197	0.250843	(-inf, -5]	0.196681544	0.181059
CFB	rs4151659	6:31945650-31952086 (1)	T2D	UMOD	rs60136849	16:20333051-20356301 (-1)	HTN	0.109975	1,0,0,1	0.0851644	1,1,1,1	0.208316	0.201505631969208,-0.100715747251718,-0.100715747251718,0.23053835131214	0.103727	0.04060451971531,0.0101436617444719,0.0101436617444719,0.0531479314257197	0.167464	(-inf, -5]	0.015146573	0.181059
DDAH2	rs11540321	6:31727038-31730617 (-1)	T2D	UMOD	rs60136849	16:20333051-20356301 (-1)	HTN	0.406596	1,0,0,1	0.555245	1,1,1,1	0.295489	0.201505631969208,-0.100715747251718,-0.100715747251718,0.23053835131214	0.491974	0.04060451971531,0.0101436617444719,0.0101436617444719,0.0531479314257197	0.488606	(-inf, -5]	0.036446672	0.181059
DXO	rs45531831	6:31969810-31972290 (-1)	T2D	UMOD	rs60136849	16:20333051-20356301 (-1)	HTN	0.806497	1,0,0,1	0.743626	1,1,1,1	0.77709	0.201505631969208,-0.100715747251718,-0.100715747251718,0.23053835131214	0.833358	0.04060451971531,0.0101436617444719,0.0101436617444719,0.0531479314257197	0.898852	(-inf, -5]	0.028328465	0.181059
EHMT2	rs115884658	6:31879759-31897698 (-1)	T2D	UMOD	rs60136849	16:20333051-20356301 (-1)	HTN	0.863542	1,0,0,1	0.908584	1,1,1,1	0.7955	0.201505631969208,-0.100715747251718,-0.100715747251718,0.23053835131214	0.89365	0.04060451971531,0.0101436617444719,0.0101436617444719,0.0531479314257197	0.932623	(-inf, -5]	0.020641746	0.181059
GPANK1	rs3130618	6:31661228-31666283 (-1)	T2D	UMOD	rs60136849	16:20333051-20356301 (-1)	HTN	0.760032	1,0,0,1	0.580069	1,1,1,1	0.813611	0.201505631969208,-0.100715747251718,-0.100715747251718,0.23053835131214	0.708081	0.04060451971531,0.0101436617444719,0.0101436617444719,0.0531479314257197	0.795806	(-inf, -5]	0.197632004	0.181059
HNF4A	rs1800961	20:44355699-44432845 (1)	T2D	UMOD	rs60136849	16:20333051-20356301 (-1)	HTN	0.794949	1,0,0,1	0.652532	1,1,1,1	0.798678	0.201505631969208,-0.100715747251718,-0.100715747251718,0.23053835131214	0.75442	0.04060451971531,0.0101436617444719,0.0101436617444719,0.0531479314257197	0.847572	(-inf, -5]	0.031504574	0.181059
INS	rs3842752	11:2159779-2161221 (-1)	T2D	UMOD	rs60136849	16:20333051-20356301 (-1)	HTN	0.81614	1,0,0,1	0.929932	1,1,1,1	0.711042	0.201505631969208,-0.100715747251718,-0.100715747251718,0.23053835131214	0.839262	0.04060451971531,0.0101436617444719,0.0101436617444719,0.0531479314257197	0.873468	(-inf, -5]	0.227415074	0.181059
MUC22	rs9262548	6:31010474-31035402 (1)	T2D	UMOD	rs60136849	16:20333051-20356301 (-1)	HTN	0.180196	1,0,0,1	0.139435	1,1,1,1	0.297018	0.201505631969208,-0.100715747251718,-0.100715747251718,0.23053835131214	0.169898	0.04060451971531,0.0101436617444719,0.0101436617444719,0.0531479314257197	0.257368	(-inf, -5]	0.012100947	0.181059
NEUROG3	rs41277236	10:69571698-69573422 (-1)	T2D	UMOD	rs60136849	16:20333051-20356301 (-1)	HTN	0.49918	1,0,0,1	0.521479	1,1,1,1	0.404505	0.201505631969208,-0.100715747251718,-0.100715747251718,0.23053835131214	0.468891	0.04060451971531,0.0101436617444719,0.0101436617444719,0.0531479314257197	0.601048	(-inf, -5]	0.042176124	0.181059
RREB1	rs9379084	6:7107597-7251980 (1)	T2D	UMOD	rs60136849	16:20333051-20356301 (-1)	HTN	0.493495	1,0,0,1	0.345926	1,1,1,1	0.641039	0.201505631969208,-0.100715747251718,-0.100715747251718,0.23053835131214	0.441427	0.04060451971531,0.0101436617444719,0.0101436617444719,0.0531479314257197	0.547012	(-inf, -5]	0.117129046	0.181059
SLC30A8	rs13266634	8:116950273-117176714 (1)	T2D	UMOD	rs60136849	16:20333051-20356301 (-1)	HTN	0.531412	1,0,0,1	0.495265	1,1,1,1	0.478749	0.201505631969208,-0.100715747251718,-0.100715747251718,0.23053835131214	0.486212	0.04060451971531,0.0101436617444719,0.0101436617444719,0.0531479314257197	0.70205	(-inf, -5]	0.310597411	0.181059
PPT2	rs3134604	6:32153441-32163678 (1)	T2D	UMOD	rs60136849	16:20333051-20356301 (-1)	HTN	0.278548	1,0,0,1	0.205007	1,1,1,1	0.422418	0.201505631969208,-0.100715747251718,-0.100715747251718,0.23053835131214	0.244347	0.04060451971531,0.0101436617444719,0.0101436617444719,0.0531479314257197	0.359328	(-inf, -5]	0.858901855	0.181059
APOE	rs429358	19:44905791-44909393 (1)	T2D	ZBTB10	rs76767219	8:80485619-80526265 (1)	HTN	0.119787	1,0,0,1	0.10353	1,1,1,1	0.159618	0.201505631969208,-0.100715747251718,-0.100715747251718,0.23053835131214	0.0969458	0.04060451971531,0.0101436617444719,0.0101436617444719,0.0531479314257197	0.189108	(-inf, -5]	0.156329236	0.034479026
C6orf15	rs2233974	6:31111223-31112575 (-1)	T2D	ZBTB10	rs76767219	8:80485619-80526265 (1)	HTN	0.257363	1,0,0,1	0.182285	1,1,1,1	0.409137	0.201505631969208,-0.100715747251718,-0.100715747251718,0.23053835131214	0.224686	0.04060451971531,0.0101436617444719,0.0101436617444719,0.0531479314257197	0.315394	(-inf, -5]	0.196681544	0.034479026
CFB	rs4151659	6:31945650-31952086 (1)	T2D	ZBTB10	rs76767219	8:80485619-80526265 (1)	HTN	0.0275933	1,0,0,1	0.020717	1,1,1,1	0.0670606	0.201505631969208,-0.100715747251718,-0.100715747251718,0.23053835131214	0.0235327	0.04060451971531,0.0101436617444719,0.0101436617444719,0.0531479314257197	0.0421079	(-inf, -5]	0.015146573	0.034479026
DDAH2	rs11540321	6:31727038-31730617 (-1)	T2D	ZBTB10	rs76767219	8:80485619-80526265 (1)	HTN	0.643499	1,0,0,1	0.613528	1,1,1,1	0.568122	0.201505631969208,-0.100715747251718,-0.100715747251718,0.23053835131214	0.61233	0.04060451971531,0.0101436617444719,0.0101436617444719,0.0531479314257197	0.758785	(-inf, -5]	0.036446672	0.034479026
DXO	rs45531831	6:31969810-31972290 (-1)	T2D	ZBTB10	rs76767219	8:80485619-80526265 (1)	HTN	0.680967	1,0,0,1	0.619842	1,1,1,1	0.625494	0.201505631969208,-0.100715747251718,-0.100715747251718,0.23053835131214	0.645746	0.04060451971531,0.0101436617444719,0.0101436617444719,0.0531479314257197	0.820195	(-inf, -5]	0.028328465	0.034479026
EHMT2	rs115884658	6:31879759-31897698 (-1)	T2D	ZBTB10	rs76767219	8:80485619-80526265 (1)	HTN	0.240623	1,0,0,1	0.170849	1,1,1,1	0.3902	0.201505631969208,-0.100715747251718,-0.100715747251718,0.23053835131214	0.210672	0.04060451971531,0.0101436617444719,0.0101436617444719,0.0531479314257197	0.312118	(-inf, -5]	0.020641746	0.034479026
HNF4A	rs1800961	20:44355699-44432845 (1)	T2D	ZBTB10	rs76767219	8:80485619-80526265 (1)	HTN	0.682322	1,0,0,1	0.492184	1,1,1,1	0.787999	0.201505631969208,-0.100715747251718,-0.100715747251718,0.23053835131214	0.629294	0.04060451971531,0.0101436617444719,0.0101436617444719,0.0531479314257197	0.717019	(-inf, -5]	0.031504574	0.034479026
INS	rs3842752	11:2159779-2161221 (-1)	T2D	ZBTB10	rs76767219	8:80485619-80526265 (1)	HTN	0.320639	1,0,0,1	0.239706	1,1,1,1	0.418685	0.201505631969208,-0.100715747251718,-0.100715747251718,0.23053835131214	0.26789	0.04060451971531,0.0101436617444719,0.0101436617444719,0.0531479314257197	0.407444	(-inf, -5]	0.227415074	0.034479026
MUC22	rs9262548	6:31010474-31035402 (1)	T2D	ZBTB10	rs76767219	8:80485619-80526265 (1)	HTN	0.0135084	1,0,0,1	0.0103147	1,1,1,1	0.034279	0.201505631969208,-0.100715747251718,-0.100715747251718,0.23053835131214	0.0111942	0.04060451971531,0.0101436617444719,0.0101436617444719,0.0531479314257197	0.0232073	(-inf, -5]	0.012100947	0.034479026
NEUROG3	rs41277236	10:69571698-69573422 (-1)	T2D	ZBTB10	rs76767219	8:80485619-80526265 (1)	HTN	0.170924	1,0,0,1	0.125214	1,1,1,1	0.30098	0.201505631969208,-0.100715747251718,-0.100715747251718,0.23053835131214	0.153709	0.04060451971531,0.0101436617444719,0.0101436617444719,0.0531479314257197	0.237106	(-inf, -5]	0.042176124	0.034479026
RREB1	rs9379084	6:7107597-7251980 (1)	T2D	ZBTB10	rs76767219	8:80485619-80526265 (1)	HTN	0.678187	1,0,0,1	0.604959	1,1,1,1	0.632701	0.201505631969208,-0.100715747251718,-0.100715747251718,0.23053835131214	0.639269	0.04060451971531,0.0101436617444719,0.0101436617444719,0.0531479314257197	0.808405	(-inf, -5]	0.117129046	0.034479026
SLC30A8	rs13266634	8:116950273-117176714 (1)	T2D	ZBTB10	rs76767219	8:80485619-80526265 (1)	HTN	0.474816	1,0,0,1	0.36636	1,1,1,1	0.535687	0.201505631969208,-0.100715747251718,-0.100715747251718,0.23053835131214	0.410069	0.04060451971531,0.0101436617444719,0.0101436617444719,0.0531479314257197	0.566602	(-inf, -5]	0.310597411	0.034479026
PPT2	rs3134604	6:32153441-32163678 (1)	T2D	ZBTB10	rs76767219	8:80485619-80526265 (1)	HTN	0.117472	1,0,0,1	0.589234	1,1,1,1	0.0175193	0.201505631969208,-0.100715747251718,-0.100715747251718,0.23053835131214	0.163225	0.04060451971531,0.0101436617444719,0.0101436617444719,0.0531479314257197	0.038311	(-inf, -5]	0.858901855	0.034479026
APOE	rs429358	19:44905791-44909393 (1)	T2D	ZNF589	rs9834095	3:48241100-48299253 (1)	HTN	0.470802	1,0,0,1	0.54529	1,1,1,1	0.391505	0.201505631969208,-0.100715747251718,-0.100715747251718,0.23053835131214	0.540345	0.04060451971531,0.0101436617444719,0.0101436617444719,0.0531479314257197	0.600942	(-inf, -5]	0.156329236	0.319345799
C6orf15	rs2233974	6:31111223-31112575 (-1)	T2D	ZNF589	rs9834095	3:48241100-48299253 (1)	HTN	0.893012	1,0,0,1	0.887656	1,1,1,1	0.836939	0.201505631969208,-0.100715747251718,-0.100715747251718,0.23053835131214	0.896349	0.04060451971531,0.0101436617444719,0.0101436617444719,0.0531479314257197	0.941562	(-inf, -5]	0.196681544	0.319345799
CFB	rs4151659	6:31945650-31952086 (1)	T2D	ZNF589	rs9834095	3:48241100-48299253 (1)	HTN	0.689982	1,0,0,1	0.499699	1,1,1,1	0.792339	0.201505631969208,-0.100715747251718,-0.100715747251718,0.23053835131214	0.636374	0.04060451971531,0.0101436617444719,0.0101436617444719,0.0531479314257197	0.721829	(-inf, -5]	0.015146573	0.319345799
DDAH2	rs11540321	6:31727038-31730617 (-1)	T2D	ZNF589	rs9834095	3:48241100-48299253 (1)	HTN	0.117387	1,0,0,1	0.0955092	1,1,1,1	0.205246	0.201505631969208,-0.100715747251718,-0.100715747251718,0.23053835131214	0.113878	0.04060451971531,0.0101436617444719,0.0101436617444719,0.0531479314257197	0.185729	(-inf, -5]	0.036446672	0.319345799
DXO	rs45531831	6:31969810-31972290 (-1)	T2D	ZNF589	rs9834095	3:48241100-48299253 (1)	HTN	0.926727	1,0,0,1	0.787583	1,1,1,1	0.93449	0.201505631969208,-0.100715747251718,-0.100715747251718,0.23053835131214	0.908108	0.04060451971531,0.0101436617444719,0.0101436617444719,0.0531479314257197	0.926139	(-inf, -5]	0.028328465	0.319345799
EHMT2	rs115884658	6:31879759-31897698 (-1)	T2D	ZNF589	rs9834095	3:48241100-48299253 (1)	HTN	0.377477	1,0,0,1	0.263846	1,1,1,1	0.531806	0.201505631969208,-0.100715747251718,-0.100715747251718,0.23053835131214	0.326965	0.04060451971531,0.0101436617444719,0.0101436617444719,0.0531479314257197	0.44257	(-inf, -5]	0.020641746	0.319345799
GPANK1	rs3130618	6:31661228-31666283 (-1)	T2D	ZNF589	rs9834095	3:48241100-48299253 (1)	HTN	0.918463	1,0,0,1	0.764183	1,1,1,1	0.943381	0.201505631969208,-0.100715747251718,-0.100715747251718,0.23053835131214	0.910139	0.04060451971531,0.0101436617444719,0.0101436617444719,0.0531479314257197	0.907606	(-inf, -5]	0.197632004	0.319345799
HNF4A	rs1800961	20:44355699-44432845 (1)	T2D	ZNF589	rs9834095	3:48241100-48299253 (1)	HTN	0.926602	1,0,0,1	0.882954	1,1,1,1	0.892971	0.201505631969208,-0.100715747251718,-0.100715747251718,0.23053835131214	0.924655	0.04060451971531,0.0101436617444719,0.0101436617444719,0.0531479314257197	0.96689	(-inf, -5]	0.031504574	0.319345799
INS	rs3842752	11:2159779-2161221 (-1)	T2D	ZNF589	rs9834095	3:48241100-48299253 (1)	HTN	0.931912	1,0,0,1	0.913495	1,1,1,1	0.90157	0.201505631969208,-0.100715747251718,-0.100715747251718,0.23053835131214	0.946849	0.04060451971531,0.0101436617444719,0.0101436617444719,0.0531479314257197	0.969818	(-inf, -5]	0.227415074	0.319345799
MUC22	rs9262548	6:31010474-31035402 (1)	T2D	ZNF589	rs9834095	3:48241100-48299253 (1)	HTN	0.754502	1,0,0,1	0.602397	1,1,1,1	0.775502	0.201505631969208,-0.100715747251718,-0.100715747251718,0.23053835131214	0.705143	0.04060451971531,0.0101436617444719,0.0101436617444719,0.0531479314257197	0.812862	(-inf, -5]	0.012100947	0.319345799
NEUROG3	rs41277236	10:69571698-69573422 (-1)	T2D	ZNF589	rs9834095	3:48241100-48299253 (1)	HTN	0.299914	1,0,0,1	0.94258	1,1,1,1	0.112461	0.201505631969208,-0.100715747251718,-0.100715747251718,0.23053835131214	0.387677	0.04060451971531,0.0101436617444719,0.0101436617444719,0.0531479314257197	0.209204	(-inf, -5]	0.042176124	0.319345799
RREB1	rs9379084	6:7107597-7251980 (1)	T2D	ZNF589	rs9834095	3:48241100-48299253 (1)	HTN	0.109677	1,0,0,1	0.188651	1,1,1,1	0.078899	0.201505631969208,-0.100715747251718,-0.100715747251718,0.23053835131214	0.158932	0.04060451971531,0.0101436617444719,0.0101436617444719,0.0531479314257197	0.163145	(-inf, -5]	0.117129046	0.319345799
SLC30A8	rs13266634	8:116950273-117176714 (1)	T2D	ZNF589	rs9834095	3:48241100-48299253 (1)	HTN	0.620717	1,0,0,1	0.454212	1,1,1,1	0.73582	0.201505631969208,-0.100715747251718,-0.100715747251718,0.23053835131214	0.583453	0.04060451971531,0.0101436617444719,0.0101436617444719,0.0531479314257197	0.667585	(-inf, -5]	0.310597411	0.319345799
PPT2	rs3134604	6:32153441-32163678 (1)	T2D	ZNF589	rs9834095	3:48241100-48299253 (1)	HTN	0.655534	1,0,0,1	0.714304	1,1,1,1	0.564238	0.201505631969208,-0.100715747251718,-0.100715747251718,0.23053835131214	0.714536	0.04060451971531,0.0101436617444719,0.0101436617444719,0.0531479314257197	0.76477	(-inf, -5]	0.858901855	0.319345799
APOE	rs429358	19:44905791-44909393 (1)	T2D	ZNF831	rs55786258	20:59123381-59259113 (1)	HTN	0.135211	1,0,0,1	0.169474	1,1,1,1	0.100411	0.201505631969208,-0.100715747251718,-0.100715747251718,0.23053835131214	0.117717	0.04060451971531,0.0101436617444719,0.0101436617444719,0.0531479314257197	0.18804	(-inf, -5]	0.156329236	0.188369093
C6orf15	rs2233974	6:31111223-31112575 (-1)	T2D	ZNF831	rs55786258	20:59123381-59259113 (1)	HTN	0.637053	1,0,0,1	0.950504	1,1,1,1	0.465741	0.201505631969208,-0.100715747251718,-0.100715747251718,0.23053835131214	0.704796	0.04060451971531,0.0101436617444719,0.0101436617444719,0.0531479314257197	0.678582	(-inf, -5]	0.196681544	0.188369093
CFB	rs4151659	6:31945650-31952086 (1)	T2D	ZNF831	rs55786258	20:59123381-59259113 (1)	HTN	0.250857	1,0,0,1	0.41914	1,1,1,1	0.158675	0.201505631969208,-0.100715747251718,-0.100715747251718,0.23053835131214	0.336582	0.04060451971531,0.0101436617444719,0.0101436617444719,0.0531479314257197	0.295786	(-inf, -5]	0.015146573	0.188369093
DDAH2	rs11540321	6:31727038-31730617 (-1)	T2D	ZNF831	rs55786258	20:59123381-59259113 (1)	HTN	0.0476254	1,0,0,1	0.0354229	1,1,1,1	0.103614	0.201505631969208,-0.100715747251718,-0.100715747251718,0.23053835131214	0.0395371	0.04060451971531,0.0101436617444719,0.0101436617444719,0.0531479314257197	0.0753297	(-inf, -5]	0.036446672	0.188369093
DXO	rs45531831	6:31969810-31972290 (-1)	T2D	ZNF831	rs55786258	20:59123381-59259113 (1)	HTN	0.449477	1,0,0,1	0.351898	1,1,1,1	0.503245	0.201505631969208,-0.100715747251718,-0.100715747251718,0.23053835131214	0.386342	0.04060451971531,0.0101436617444719,0.0101436617444719,0.0531479314257197	0.547374	(-inf, -5]	0.028328465	0.188369093
EHMT2	rs115884658	6:31879759-31897698 (-1)	T2D	ZNF831	rs55786258	20:59123381-59259113 (1)	HTN	0.258412	1,0,0,1	0.208677	1,1,1,1	0.366456	0.201505631969208,-0.100715747251718,-0.100715747251718,0.23053835131214	0.254621	0.04060451971531,0.0101436617444719,0.0101436617444719,0.0531479314257197	0.359852	(-inf, -5]	0.020641746	0.188369093
GPANK1	rs3130618	6:31661228-31666283 (-1)	T2D	ZNF831	rs55786258	20:59123381-59259113 (1)	HTN	0.344512	1,0,0,1	0.828995	1,1,1,1	0.159761	0.201505631969208,-0.100715747251718,-0.100715747251718,0.23053835131214	0.452612	0.04060451971531,0.0101436617444719,0.0101436617444719,0.0531479314257197	0.298336	(-inf, -5]	0.197632004	0.188369093
HNF4A	rs1800961	20:44355699-44432845 (1)	T2D	ZNF831	rs55786258	20:59123381-59259113 (1)	HTN	0.376864	1,0,0,1	0.288988	1,1,1,1	0.498409	0.201505631969208,-0.100715747251718,-0.100715747251718,0.23053835131214	0.361231	0.04060451971531,0.0101436617444719,0.0101436617444719,0.0531479314257197	0.48227	(-inf, -5]	0.031504574	0.188369093
INS	rs3842752	11:2159779-2161221 (-1)	T2D	ZNF831	rs55786258	20:59123381-59259113 (1)	HTN	0.635386	1,0,0,1	0.490367	1,1,1,1	0.717185	0.201505631969208,-0.100715747251718,-0.100715747251718,0.23053835131214	0.621432	0.04060451971531,0.0101436617444719,0.0101436617444719,0.0531479314257197	0.698866	(-inf, -5]	0.227415074	0.188369093
MUC22	rs9262548	6:31010474-31035402 (1)	T2D	ZNF831	rs55786258	20:59123381-59259113 (1)	HTN	0.543473	1,0,0,1	0.449671	1,1,1,1	0.600151	0.201505631969208,-0.100715747251718,-0.100715747251718,0.23053835131214	0.549004	0.04060451971531,0.0101436617444719,0.0101436617444719,0.0531479314257197	0.672803	(-inf, -5]	0.012100947	0.188369093
NEUROG3	rs41277236	10:69571698-69573422 (-1)	T2D	ZNF831	rs55786258	20:59123381-59259113 (1)	HTN	0.013907	1,0,0,1	0.0104941	1,1,1,1	0.0367671	0.201505631969208,-0.100715747251718,-0.100715747251718,0.23053835131214	0.0118291	0.04060451971531,0.0101436617444719,0.0101436617444719,0.0531479314257197	0.0223826	(-inf, -5]	0.042176124	0.188369093
RREB1	rs9379084	6:7107597-7251980 (1)	T2D	ZNF831	rs55786258	20:59123381-59259113 (1)	HTN	0.483952	1,0,0,1	0.341011	1,1,1,1	0.632797	0.201505631969208,-0.100715747251718,-0.100715747251718,0.23053835131214	0.437195	0.04060451971531,0.0101436617444719,0.0101436617444719,0.0531479314257197	0.548423	(-inf, -5]	0.117129046	0.188369093
SLC30A8	rs13266634	8:116950273-117176714 (1)	T2D	ZNF831	rs55786258	20:59123381-59259113 (1)	HTN	0.241019	1,0,0,1	0.1776	1,1,1,1	0.381666	0.201505631969208,-0.100715747251718,-0.100715747251718,0.23053835131214	0.219514	0.04060451971531,0.0101436617444719,0.0101436617444719,0.0531479314257197	0.318361	(-inf, -5]	0.310597411	0.188369093
PPT2	rs3134604	6:32153441-32163678 (1)	T2D	ZNF831	rs55786258	20:59123381-59259113 (1)	HTN	0.996983	1,0,0,1	0.953369	1,1,1,1	0.998181	0.201505631969208,-0.100715747251718,-0.100715747251718,0.23053835131214	0.996225	0.04060451971531,0.0101436617444719,0.0101436617444719,0.0531479314257197	0.988159	(-inf, -5]	0.858901855	0.188369093
APOE	rs429358	19:44905791-44909393 (1)	T2D	PPT2	rs3134604	6:32153441-32163678 (1)	HTN	0.717023	1,0,0,1	0.550219	1,1,1,1	0.774332	0.201505631969208,-0.100715747251718,-0.100715747251718,0.23053835131214	0.660492	0.04060451971531,0.0101436617444719,0.0101436617444719,0.0531479314257197	0.754395	(-inf, -5]	0.156329236	0.858901855
C6orf15	rs2233974	6:31111223-31112575 (-1)	T2D	PPT2	rs3134604	6:32153441-32163678 (1)	HTN	0.761552	1,0,0,1	0.583361	1,1,1,1	0.83324	0.201505631969208,-0.100715747251718,-0.100715747251718,0.23053835131214	0.711811	0.04060451971531,0.0101436617444719,0.0101436617444719,0.0531479314257197	0.791537	(-inf, -5]	0.196681544	0.858901855
CFB	rs4151659	6:31945650-31952086 (1)	T2D	PPT2	rs3134604	6:32153441-32163678 (1)	HTN	0.0547693	1,0,0,1	0.0587703	1,1,1,1	0.0763462	0.201505631969208,-0.100715747251718,-0.100715747251718,0.23053835131214	0.0629892	0.04060451971531,0.0101436617444719,0.0101436617444719,0.0531479314257197	0.109691	(-inf, -5]	0.015146573	0.858901855
DDAH2	rs11540321	6:31727038-31730617 (-1)	T2D	PPT2	rs3134604	6:32153441-32163678 (1)	HTN	0.890509	1,0,0,1	0.826182	1,1,1,1	0.877557	0.201505631969208,-0.100715747251718,-0.100715747251718,0.23053835131214	0.903988	0.04060451971531,0.0101436617444719,0.0101436617444719,0.0531479314257197	0.935986	(-inf, -5]	0.036446672	0.858901855
DXO	rs45531831	6:31969810-31972290 (-1)	T2D	PPT2	rs3134604	6:32153441-32163678 (1)	HTN	0.708291	1,0,0,1	0.666864	1,1,1,1	0.680252	0.201505631969208,-0.100715747251718,-0.100715747251718,0.23053835131214	0.740801	0.04060451971531,0.0101436617444719,0.0101436617444719,0.0531479314257197	0.826744	(-inf, -5]	0.028328465	0.858901855
EHMT2	rs115884658	6:31879759-31897698 (-1)	T2D	PPT2	rs3134604	6:32153441-32163678 (1)	HTN	0.903419	1,0,0,1	0.859509	1,1,1,1	0.876647	0.201505631969208,-0.100715747251718,-0.100715747251718,0.23053835131214	0.920806	0.04060451971531,0.0101436617444719,0.0101436617444719,0.0531479314257197	0.951464	(-inf, -5]	0.020641746	0.858901855
GPANK1	rs3130618	6:31661228-31666283 (-1)	T2D	PPT2	rs3134604	6:32153441-32163678 (1)	HTN	0.883764	1,0,0,1	0.724896	1,1,1,1	0.910072	0.201505631969208,-0.100715747251718,-0.100715747251718,0.23053835131214	0.854095	0.04060451971531,0.0101436617444719,0.0101436617444719,0.0531479314257197	0.883954	(-inf, -5]	0.197632004	0.858901855
HNF4A	rs1800961	20:44355699-44432845 (1)	T2D	PPT2	rs3134604	6:32153441-32163678 (1)	HTN	0.268476	1,0,0,1	0.512773	1,1,1,1	0.143318	0.201505631969208,-0.100715747251718,-0.100715747251718,0.23053835131214	0.365484	0.04060451971531,0.0101436617444719,0.0101436617444719,0.0531479314257197	0.269944	(-inf, -5]	0.031504574	0.858901855
INS	rs3842752	11:2159779-2161221 (-1)	T2D	PPT2	rs3134604	6:32153441-32163678 (1)	HTN	0.326352	1,0,0,1	0.236785	1,1,1,1	0.472206	0.201505631969208,-0.100715747251718,-0.100715747251718,0.23053835131214	0.281963	0.04060451971531,0.0101436617444719,0.0101436617444719,0.0531479314257197	0.408685	(-inf, -5]	0.227415074	0.858901855
MUC22	rs9262548	6:31010474-31035402 (1)	T2D	PPT2	rs3134604	6:32153441-32163678 (1)	HTN	0.500816	1,0,0,1	0.407133	1,1,1,1	0.597705	0.201505631969208,-0.100715747251718,-0.100715747251718,0.23053835131214	0.483932	0.04060451971531,0.0101436617444719,0.0101436617444719,0.0531479314257197	0.636179	(-inf, -5]	0.012100947	0.858901855
NEUROG3	rs41277236	10:69571698-69573422 (-1)	T2D	PPT2	rs3134604	6:32153441-32163678 (1)	HTN	0.474655	1,0,0,1	0.660554	1,1,1,1	0.336518	0.201505631969208,-0.100715747251718,-0.100715747251718,0.23053835131214	0.563005	0.04060451971531,0.0101436617444719,0.0101436617444719,0.0531479314257197	0.553445	(-inf, -5]	0.042176124	0.858901855
RREB1	rs9379084	6:7107597-7251980 (1)	T2D	PPT2	rs3134604	6:32153441-32163678 (1)	HTN	0.392645	1,0,0,1	0.957301	1,1,1,1	0.185864	0.201505631969208,-0.100715747251718,-0.100715747251718,0.23053835131214	0.477401	0.04060451971531,0.0101436617444719,0.0101436617444719,0.0531479314257197	0.336625	(-inf, -5]	0.117129046	0.858901855
SLC30A8	rs13266634	8:116950273-117176714 (1)	T2D	PPT2	rs3134604	6:32153441-32163678 (1)	HTN	0.64571	1,0,0,1	0.513421	1,1,1,1	0.720703	0.201505631969208,-0.100715747251718,-0.100715747251718,0.23053835131214	0.632884	0.04060451971531,0.0101436617444719,0.0101436617444719,0.0531479314257197	0.724058	(-inf, -5]	0.310597411	0.858901855
VWA7	rs115526889	6:31765590-31777328 (-1)	T2D	PPT2	rs3134604	6:32153441-32163678 (1)	HTN	0.782815	1,0,0,1	0.898104	1,1,1,1	0.676543	0.201505631969208,-0.100715747251718,-0.100715747251718,0.23053835131214	0.828834	0.04060451971531,0.0101436617444719,0.0101436617444719,0.0531479314257197	0.86783	(-inf, -5]	0.02259753	0.858901855
HLA-DQA1	rs707952|rs707951	6:32628179-32647062 (1)	T2D	C1orf167	rs41275456|rs41275458|rs55668272|rs55967531|rs1537514	1:11761787-11789585 (1)	HTN	0.77302	1,0,0,1	0.672912	1,1,1,1	0.775719	0.201993931643448,-0.100980959963432,-0.100980959963432,0.230320958739044	0.728128	0.0408015484207777,0.0101971542751362,0.0101971542751362,0.0530477440344723	0.854002	(-5, 0]	0.236202014|0.671659673	0.107763823|0.107747513|0.040413102|0.107689684|0.108161208
MICB	rs3134900|rs1051788|rs1065076	6:31494881-31511124 (1)	T2D	C1orf167	rs41275456|rs41275458|rs55668272|rs55967531|rs1537514	1:11761787-11789585 (1)	HTN	0.440544	1,0,0,1	0.375	1,1,1,1	0.463005	0.201993931643448,-0.100980959963432,-0.100980959963432,0.230320958739044	0.372528	0.0408015484207777,0.0101971542751362,0.0101971542751362,0.0530477440344723	0.589946	(-5, 0]	0.144736881|0.307194437|0.728951231	0.107763823|0.107747513|0.040413102|0.107689684|0.108161208
PRRC2A	rs1046089|rs11229|rs10885	6:31620715-31637771 (1)	T2D	C1orf167	rs41275456|rs41275458|rs55668272|rs55967531|rs1537514	1:11761787-11789585 (1)	HTN	0.226918	1,0,0,1	0.17602	1,1,1,1	0.301969	0.201993931643448,-0.100980959963432,-0.100980959963432,0.230320958739044	0.180769	0.0408015484207777,0.0101971542751362,0.0101971542751362,0.0530477440344723	0.323626	(-5, 0]	0.359567622|0.197922629|0.197548969	0.107763823|0.107747513|0.040413102|0.107689684|0.108161208
TAP2	rs241447|rs4148876	6:32821833-32838739 (-1)	T2D	C1orf167	rs41275456|rs41275458|rs55668272|rs55967531|rs1537514	1:11761787-11789585 (1)	HTN	0.772417	1,0,0,1	0.891221	1,1,1,1	0.596111	0.201993931643448,-0.100980959963432,-0.100980959963432,0.230320958739044	0.799068	0.0408015484207777,0.0101971542751362,0.0101971542751362,0.0530477440344723	0.801674	(-5, 0]	0.24526475|0.070044928	0.107763823|0.107747513|0.040413102|0.107689684|0.108161208
HLA-DQB1	rs1130399|rs1130398|rs9274407	6:32659467-32668383 (-1)	T2D	C1orf167	rs41275456|rs41275458|rs55668272|rs55967531|rs1537514	1:11761787-11789585 (1)	HTN	0.412619	1,0,0,1	0.342406	1,1,1,1	0.49165	0.201993931643448,-0.100980959963432,-0.100980959963432,0.230320958739044	0.385128	0.0408015484207777,0.0101971542751362,0.0101971542751362,0.0530477440344723	0.538886	(-5, 0]	0.178619831|0.355401017|0.831615783	0.107763823|0.107747513|0.040413102|0.107689684|0.108161208
NOTCH4	rs9267835|rs520692|rs8192585|rs915894	6:32194843-32224067 (-1)	T2D	C1orf167	rs41275456|rs41275458|rs55668272|rs55967531|rs1537514	1:11761787-11789585 (1)	HTN	0.242416	1,0,0,1	0.387824	1,1,1,1	0.133158	0.201993931643448,-0.100980959963432,-0.100980959963432,0.230320958739044	0.262614	0.0408015484207777,0.0101971542751362,0.0101971542751362,0.0530477440344723	0.244638	(-5, 0]	0.013887694|0.285697128|0.04547827|0.396015777	0.107763823|0.107747513|0.040413102|0.107689684|0.108161208
TNXB	rs9267795|rs204883	6:32041153-32115334 (-1)	T2D	C1orf167	rs41275456|rs41275458|rs55668272|rs55967531|rs1537514	1:11761787-11789585 (1)	HTN	0.0939592	1,0,0,1	0.0696326	1,1,1,1	0.172432	0.201993931643448,-0.100980959963432,-0.100980959963432,0.230320958739044	0.0750984	0.0408015484207777,0.0101971542751362,0.0101971542751362,0.0530477440344723	0.137211	(-5, 0]	0.014758085|0.380860308	0.107763823|0.107747513|0.040413102|0.107689684|0.108161208
HLA-DQA1	rs707952|rs707951	6:32628179-32647062 (1)	T2D	ENPEP	rs10004516|rs1126483	4:110365733-110565285 (1)	HTN	0.472497	1,0,0,1	0.405745	1,1,1,1	0.554339	0.201993931643448,-0.100980959963432,-0.100980959963432,0.230320958739044	0.468273	0.0408015484207777,0.0101971542751362,0.0101971542751362,0.0530477440344723	0.613921	(-5, 0]	0.236202014|0.671659673	0.878099376|0.557678563
MICB	rs3134900|rs1051788|rs1065076	6:31494881-31511124 (1)	T2D	ENPEP	rs10004516|rs1126483	4:110365733-110565285 (1)	HTN	0.621061	1,0,0,1	0.556068	1,1,1,1	0.638804	0.201993931643448,-0.100980959963432,-0.100980959963432,0.230320958739044	0.591022	0.0408015484207777,0.0101971542751362,0.0101971542751362,0.0530477440344723	0.75174	(-5, 0]	0.144736881|0.307194437|0.728951231	0.878099376|0.557678563
PRRC2A	rs1046089|rs11229|rs10885	6:31620715-31637771 (1)	T2D	ENPEP	rs10004516|rs1126483	4:110365733-110565285 (1)	HTN	0.725565	1,0,0,1	0.647452	1,1,1,1	0.703658	0.201993931643448,-0.100980959963432,-0.100980959963432,0.230320958739044	0.665352	0.0408015484207777,0.0101971542751362,0.0101971542751362,0.0530477440344723	0.829357	(-5, 0]	0.359567622|0.197922629|0.197548969	0.878099376|0.557678563
TAP2	rs241447|rs4148876	6:32821833-32838739 (-1)	T2D	ENPEP	rs10004516|rs1126483	4:110365733-110565285 (1)	HTN	0.878623	1,0,0,1	0.841195	1,1,1,1	0.860479	0.201993931643448,-0.100980959963432,-0.100980959963432,0.230320958739044	0.894393	0.0408015484207777,0.0101971542751362,0.0101971542751362,0.0530477440344723	0.943784	(-5, 0]	0.24526475|0.070044928	0.878099376|0.557678563
HLA-DQB1	rs1130399|rs1130398|rs9274407	6:32659467-32668383 (-1)	T2D	ENPEP	rs10004516|rs1126483	4:110365733-110565285 (1)	HTN	0.156789	1,0,0,1	0.123386	1,1,1,1	0.236485	0.201993931643448,-0.100980959963432,-0.100980959963432,0.230320958739044	0.12996	0.0408015484207777,0.0101971542751362,0.0101971542751362,0.0530477440344723	0.236561	(-5, 0]	0.178619831|0.355401017|0.831615783	0.878099376|0.557678563
NOTCH4	rs9267835|rs520692|rs8192585|rs915894	6:32194843-32224067 (-1)	T2D	ENPEP	rs10004516|rs1126483	4:110365733-110565285 (1)	HTN	0.804039	1,0,0,1	0.642598	1,1,1,1	0.901052	0.201993931643448,-0.100980959963432,-0.100980959963432,0.230320958739044	0.776324	0.0408015484207777,0.0101971542751362,0.0101971542751362,0.0530477440344723	0.824097	(-5, 0]	0.013887694|0.285697128|0.04547827|0.396015777	0.878099376|0.557678563
TNXB	rs9267795|rs204883	6:32041153-32115334 (-1)	T2D	ENPEP	rs10004516|rs1126483	4:110365733-110565285 (1)	HTN	0.370905	1,0,0,1	0.427543	1,1,1,1	0.286518	0.201993931643448,-0.100980959963432,-0.100980959963432,0.230320958739044	0.35612	0.0408015484207777,0.0101971542751362,0.0101971542751362,0.0530477440344723	0.471503	(-5, 0]	0.014758085|0.380860308	0.878099376|0.557678563
HLA-DQA1	rs707952|rs707951	6:32628179-32647062 (1)	T2D	KDM2B	rs1064951|rs3751131	12:121429096-121582279 (-1)	HTN	0.499118	1,0,0,1	0.417086	1,1,1,1	0.59013	0.201993931643448,-0.100980959963432,-0.100980959963432,0.230320958739044	0.500228	0.0408015484207777,0.0101971542751362,0.0101971542751362,0.0530477440344723	0.637014	(-5, 0]	0.236202014|0.671659673	0.394822141|0.394884417
MICB	rs3134900|rs1051788|rs1065076	6:31494881-31511124 (1)	T2D	KDM2B	rs1064951|rs3751131	12:121429096-121582279 (-1)	HTN	0.116857	1,0,0,1	0.0858436	1,1,1,1	0.240047	0.201993931643448,-0.100980959963432,-0.100980959963432,0.230320958739044	0.110994	0.0408015484207777,0.0101971542751362,0.0101971542751362,0.0530477440344723	0.167751	(-5, 0]	0.144736881|0.307194437|0.728951231	0.394822141|0.394884417
PRRC2A	rs1046089|rs11229|rs10885	6:31620715-31637771 (1)	T2D	KDM2B	rs1064951|rs3751131	12:121429096-121582279 (-1)	HTN	0.241507	1,0,0,1	0.191764	1,1,1,1	0.333158	0.201993931643448,-0.100980959963432,-0.100980959963432,0.230320958739044	0.214934	0.0408015484207777,0.0101971542751362,0.0101971542751362,0.0530477440344723	0.332058	(-5, 0]	0.359567622|0.197922629|0.197548969	0.394822141|0.394884417
TAP2	rs241447|rs4148876	6:32821833-32838739 (-1)	T2D	KDM2B	rs1064951|rs3751131	12:121429096-121582279 (-1)	HTN	0.846622	1,0,0,1	0.821072	1,1,1,1	0.810496	0.201993931643448,-0.100980959963432,-0.100980959963432,0.230320958739044	0.879286	0.0408015484207777,0.0101971542751362,0.0101971542751362,0.0530477440344723	0.93284	(-5, 0]	0.24526475|0.070044928	0.394822141|0.394884417
HLA-DQB1	rs1130399|rs1130398|rs9274407	6:32659467-32668383 (-1)	T2D	KDM2B	rs1064951|rs3751131	12:121429096-121582279 (-1)	HTN	0.875344	1,0,0,1	0.889482	1,1,1,1	0.810002	0.201993931643448,-0.100980959963432,-0.100980959963432,0.230320958739044	0.907224	0.0408015484207777,0.0101971542751362,0.0101971542751362,0.0530477440344723	0.9354	(-5, 0]	0.178619831|0.355401017|0.831615783	0.394822141|0.394884417
NOTCH4	rs9267835|rs520692|rs8192585|rs915894	6:32194843-32224067 (-1)	T2D	KDM2B	rs1064951|rs3751131	12:121429096-121582279 (-1)	HTN	0.13271	1,0,0,1	0.318459	1,1,1,1	0.0607738	0.201993931643448,-0.100980959963432,-0.100980959963432,0.230320958739044	0.229793	0.0408015484207777,0.0101971542751362,0.0101971542751362,0.0530477440344723	0.117369	(-5, 0]	0.013887694|0.285697128|0.04547827|0.396015777	0.394822141|0.394884417
TNXB	rs9267795|rs204883	6:32041153-32115334 (-1)	T2D	KDM2B	rs1064951|rs3751131	12:121429096-121582279 (-1)	HTN	0.783457	1,0,0,1	0.584486	1,1,1,1	0.874257	0.201993931643448,-0.100980959963432,-0.100980959963432,0.230320958739044	0.745946	0.0408015484207777,0.0101971542751362,0.0101971542751362,0.0530477440344723	0.80298	(-5, 0]	0.014758085|0.380860308	0.394822141|0.394884417
HLA-DQA1	rs707952|rs707951	6:32628179-32647062 (1)	T2D	LSP1	rs686722|rs621679	11:1850904-1892267 (1)	HTN	0.361172	1,0,0,1	0.36738	1,1,1,1	0.331374	0.201993931643448,-0.100980959963432,-0.100980959963432,0.230320958739044	0.337711	0.0408015484207777,0.0101971542751362,0.0101971542751362,0.0530477440344723	0.530949	(-5, 0]	0.236202014|0.671659673	0.354449074|0.370743316
MICB	rs3134900|rs1051788|rs1065076	6:31494881-31511124 (1)	T2D	LSP1	rs686722|rs621679	11:1850904-1892267 (1)	HTN	0.467186	1,0,0,1	0.346842	1,1,1,1	0.606962	0.201993931643448,-0.100980959963432,-0.100980959963432,0.230320958739044	0.419856	0.0408015484207777,0.0101971542751362,0.0101971542751362,0.0530477440344723	0.569799	(-5, 0]	0.144736881|0.307194437|0.728951231	0.354449074|0.370743316
PRRC2A	rs1046089|rs11229|rs10885	6:31620715-31637771 (1)	T2D	LSP1	rs686722|rs621679	11:1850904-1892267 (1)	HTN	0.639954	1,0,0,1	0.504479	1,1,1,1	0.734541	0.201993931643448,-0.100980959963432,-0.100980959963432,0.230320958739044	0.632045	0.0408015484207777,0.0101971542751362,0.0101971542751362,0.0530477440344723	0.70393	(-5, 0]	0.359567622|0.197922629|0.197548969	0.354449074|0.370743316
TAP2	rs241447|rs4148876	6:32821833-32838739 (-1)	T2D	LSP1	rs686722|rs621679	11:1850904-1892267 (1)	HTN	0.973399	1,0,0,1	0.948543	1,1,1,1	0.953149	0.201993931643448,-0.100980959963432,-0.100980959963432,0.230320958739044	0.969889	0.0408015484207777,0.0101971542751362,0.0101971542751362,0.0530477440344723	0.986763	(-5, 0]	0.24526475|0.070044928	0.354449074|0.370743316
HLA-DQB1	rs1130399|rs1130398|rs9274407	6:32659467-32668383 (-1)	T2D	LSP1	rs686722|rs621679	11:1850904-1892267 (1)	HTN	0.292088	1,0,0,1	0.415336	1,1,1,1	0.164857	0.201993931643448,-0.100980959963432,-0.100980959963432,0.230320958739044	0.268214	0.0408015484207777,0.0101971542751362,0.0101971542751362,0.0530477440344723	0.300928	(-5, 0]	0.178619831|0.355401017|0.831615783	0.354449074|0.370743316
NOTCH4	rs9267835|rs520692|rs8192585|rs915894	6:32194843-32224067 (-1)	T2D	LSP1	rs686722|rs621679	11:1850904-1892267 (1)	HTN	0.233718	1,0,0,1	0.279047	1,1,1,1	0.20317	0.201993931643448,-0.100980959963432,-0.100980959963432,0.230320958739044	0.244962	0.0408015484207777,0.0101971542751362,0.0101971542751362,0.0530477440344723	0.3638	(-5, 0]	0.013887694|0.285697128|0.04547827|0.396015777	0.354449074|0.370743316
TNXB	rs9267795|rs204883	6:32041153-32115334 (-1)	T2D	LSP1	rs686722|rs621679	11:1850904-1892267 (1)	HTN	0.503518	1,0,0,1	0.511234	1,1,1,1	0.471403	0.201993931643448,-0.100980959963432,-0.100980959963432,0.230320958739044	0.555504	0.0408015484207777,0.0101971542751362,0.0101971542751362,0.0530477440344723	0.680385	(-5, 0]	0.014758085|0.380860308	0.354449074|0.370743316
HLA-DQA1	rs707952|rs707951	6:32628179-32647062 (1)	T2D	MTHFR	rs1801131|rs2066462	1:11785723-11806455 (-1)	HTN	0.0971317	1,0,0,1	0.0940002	1,1,1,1	0.109475	0.201993931643448,-0.100980959963432,-0.100980959963432,0.230320958739044	0.0762455	0.0408015484207777,0.0101971542751362,0.0101971542751362,0.0530477440344723	0.15202	(-5, 0]	0.236202014|0.671659673	0.312430124|0.107728237
MICB	rs3134900|rs1051788|rs1065076	6:31494881-31511124 (1)	T2D	MTHFR	rs1801131|rs2066462	1:11785723-11806455 (-1)	HTN	0.557826	1,0,0,1	0.46454	1,1,1,1	0.629664	0.201993931643448,-0.100980959963432,-0.100980959963432,0.230320958739044	0.52887	0.0408015484207777,0.0101971542751362,0.0101971542751362,0.0530477440344723	0.668681	(-5, 0]	0.144736881|0.307194437|0.728951231	0.312430124|0.107728237
PRRC2A	rs1046089|rs11229|rs10885	6:31620715-31637771 (1)	T2D	MTHFR	rs1801131|rs2066462	1:11785723-11806455 (-1)	HTN	0.410467	1,0,0,1	0.283402	1,1,1,1	0.570498	0.201993931643448,-0.100980959963432,-0.100980959963432,0.230320958739044	0.345333	0.0408015484207777,0.0101971542751362,0.0101971542751362,0.0530477440344723	0.466438	(-5, 0]	0.359567622|0.197922629|0.197548969	0.312430124|0.107728237
TAP2	rs241447|rs4148876	6:32821833-32838739 (-1)	T2D	MTHFR	rs1801131|rs2066462	1:11785723-11806455 (-1)	HTN	0.597133	1,0,0,1	0.471349	1,1,1,1	0.684537	0.201993931643448,-0.100980959963432,-0.100980959963432,0.230320958739044	0.549885	0.0408015484207777,0.0101971542751362,0.0101971542751362,0.0530477440344723	0.682153	(-5, 0]	0.24526475|0.070044928	0.312430124|0.107728237
HLA-DQB1	rs1130399|rs1130398|rs9274407	6:32659467-32668383 (-1)	T2D	MTHFR	rs1801131|rs2066462	1:11785723-11806455 (-1)	HTN	0.797326	1,0,0,1	0.83078	1,1,1,1	0.69937	0.201993931643448,-0.100980959963432,-0.100980959963432,0.230320958739044	0.819289	0.0408015484207777,0.0101971542751362,0.0101971542751362,0.0530477440344723	0.869849	(-5, 0]	0.178619831|0.355401017|0.831615783	0.312430124|0.107728237
NOTCH4	rs9267835|rs520692|rs8192585|rs915894	6:32194843-32224067 (-1)	T2D	MTHFR	rs1801131|rs2066462	1:11785723-11806455 (-1)	HTN	0.390329	1,0,0,1	0.574309	1,1,1,1	0.216742	0.201993931643448,-0.100980959963432,-0.100980959963432,0.230320958739044	0.404515	0.0408015484207777,0.0101971542751362,0.0101971542751362,0.0530477440344723	0.381188	(-5, 0]	0.013887694|0.285697128|0.04547827|0.396015777	0.312430124|0.107728237
TNXB	rs9267795|rs204883	6:32041153-32115334 (-1)	T2D	MTHFR	rs1801131|rs2066462	1:11785723-11806455 (-1)	HTN	0.47486	1,0,0,1	0.321879	1,1,1,1	0.643338	0.201993931643448,-0.100980959963432,-0.100980959963432,0.230320958739044	0.399126	0.0408015484207777,0.0101971542751362,0.0101971542751362,0.0530477440344723	0.522108	(-5, 0]	0.014758085|0.380860308	0.312430124|0.107728237
HLA-DQA1	rs707952|rs707951	6:32628179-32647062 (1)	T2D	OR5T2	rs12221615|rs11227598	11:56231282-56234255 (-1)	HTN	0.594522	1,0,0,1	0.82182	1,1,1,1	0.385636	0.201993931643448,-0.100980959963432,-0.100980959963432,0.230320958739044	0.670389	0.0408015484207777,0.0101971542751362,0.0101971542751362,0.0530477440344723	0.607494	(-5, 0]	0.236202014|0.671659673	0.125981228|0.12599309
MICB	rs3134900|rs1051788|rs1065076	6:31494881-31511124 (1)	T2D	OR5T2	rs12221615|rs11227598	11:56231282-56234255 (-1)	HTN	0.302163	1,0,0,1	0.23478	1,1,1,1	0.384404	0.201993931643448,-0.100980959963432,-0.100980959963432,0.230320958739044	0.245621	0.0408015484207777,0.0101971542751362,0.0101971542751362,0.0530477440344723	0.404438	(-5, 0]	0.144736881|0.307194437|0.728951231	0.125981228|0.12599309
PRRC2A	rs1046089|rs11229|rs10885	6:31620715-31637771 (1)	T2D	OR5T2	rs12221615|rs11227598	11:56231282-56234255 (-1)	HTN	0.471236	1,0,0,1	0.325129	1,1,1,1	0.647045	0.201993931643448,-0.100980959963432,-0.100980959963432,0.230320958739044	0.422344	0.0408015484207777,0.0101971542751362,0.0101971542751362,0.0530477440344723	0.521488	(-5, 0]	0.359567622|0.197922629|0.197548969	0.125981228|0.12599309
TAP2	rs241447|rs4148876	6:32821833-32838739 (-1)	T2D	OR5T2	rs12221615|rs11227598	11:56231282-56234255 (-1)	HTN	0.468497	1,0,0,1	0.349114	1,1,1,1	0.616537	0.201993931643448,-0.100980959963432,-0.100980959963432,0.230320958739044	0.442428	0.0408015484207777,0.0101971542751362,0.0101971542751362,0.0530477440344723	0.547274	(-5, 0]	0.24526475|0.070044928	0.125981228|0.12599309
HLA-DQB1	rs1130399|rs1130398|rs9274407	6:32659467-32668383 (-1)	T2D	OR5T2	rs12221615|rs11227598	11:56231282-56234255 (-1)	HTN	0.932706	1,0,0,1	0.930708	1,1,1,1	0.86747	0.201993931643448,-0.100980959963432,-0.100980959963432,0.230320958739044	0.92384	0.0408015484207777,0.0101971542751362,0.0101971542751362,0.0530477440344723	0.95332	(-5, 0]	0.178619831|0.355401017|0.831615783	0.125981228|0.12599309
NOTCH4	rs9267835|rs520692|rs8192585|rs915894	6:32194843-32224067 (-1)	T2D	OR5T2	rs12221615|rs11227598	11:56231282-56234255 (-1)	HTN	0.762087	1,0,0,1	0.790362	1,1,1,1	0.692374	0.201993931643448,-0.100980959963432,-0.100980959963432,0.230320958739044	0.816816	0.0408015484207777,0.0101971542751362,0.0101971542751362,0.0530477440344723	0.86913	(-5, 0]	0.013887694|0.285697128|0.04547827|0.396015777	0.125981228|0.12599309
TNXB	rs9267795|rs204883	6:32041153-32115334 (-1)	T2D	OR5T2	rs12221615|rs11227598	11:56231282-56234255 (-1)	HTN	0.0411294	1,0,0,1	0.0303068	1,1,1,1	0.0960893	0.201993931643448,-0.100980959963432,-0.100980959963432,0.230320958739044	0.0348778	0.0408015484207777,0.0101971542751362,0.0101971542751362,0.0530477440344723	0.0646794	(-5, 0]	0.014758085|0.380860308	0.125981228|0.12599309
HLA-DQA1	rs707952|rs707951	6:32628179-32647062 (1)	T2D	OR8J3	rs17150102|rs11227321|rs61742348	11:56134721-56140201 (-1)	HTN	0.590412	1,0,0,1	0.791122	1,1,1,1	0.394302	0.201993931643448,-0.100980959963432,-0.100980959963432,0.230320958739044	0.655662	0.0408015484207777,0.0101971542751362,0.0101971542751362,0.0530477440344723	0.601642	(-5, 0]	0.236202014|0.671659673	0.126218472|0.126218472|0.126219955
MICB	rs3134900|rs1051788|rs1065076	6:31494881-31511124 (1)	T2D	OR8J3	rs17150102|rs11227321|rs61742348	11:56134721-56140201 (-1)	HTN	0.361261	1,0,0,1	0.283231	1,1,1,1	0.439428	0.201993931643448,-0.100980959963432,-0.100980959963432,0.230320958739044	0.299609	0.0408015484207777,0.0101971542751362,0.0101971542751362,0.0530477440344723	0.477724	(-5, 0]	0.144736881|0.307194437|0.728951231	0.126218472|0.126218472|0.126219955
PRRC2A	rs1046089|rs11229|rs10885	6:31620715-31637771 (1)	T2D	OR8J3	rs17150102|rs11227321|rs61742348	11:56134721-56140201 (-1)	HTN	0.3892	1,0,0,1	0.26856	1,1,1,1	0.569418	0.201993931643448,-0.100980959963432,-0.100980959963432,0.230320958739044	0.348172	0.0408015484207777,0.0101971542751362,0.0101971542751362,0.0530477440344723	0.459341	(-5, 0]	0.359567622|0.197922629|0.197548969	0.126218472|0.126218472|0.126219955
TAP2	rs241447|rs4148876	6:32821833-32838739 (-1)	T2D	OR8J3	rs17150102|rs11227321|rs61742348	11:56134721-56140201 (-1)	HTN	0.395854	1,0,0,1	0.291979	1,1,1,1	0.553632	0.201993931643448,-0.100980959963432,-0.100980959963432,0.230320958739044	0.371922	0.0408015484207777,0.0101971542751362,0.0101971542751362,0.0530477440344723	0.471764	(-5, 0]	0.24526475|0.070044928	0.126218472|0.126218472|0.126219955
HLA-DQB1	rs1130399|rs1130398|rs9274407	6:32659467-32668383 (-1)	T2D	OR8J3	rs17150102|rs11227321|rs61742348	11:56134721-56140201 (-1)	HTN	0.898196	1,0,0,1	0.875546	1,1,1,1	0.836391	0.201993931643448,-0.100980959963432,-0.100980959963432,0.230320958739044	0.877721	0.0408015484207777,0.0101971542751362,0.0101971542751362,0.0530477440344723	0.941173	(-5, 0]	0.178619831|0.355401017|0.831615783	0.126218472|0.126218472|0.126219955
NOTCH4	rs9267835|rs520692|rs8192585|rs915894	6:32194843-32224067 (-1)	T2D	OR8J3	rs17150102|rs11227321|rs61742348	11:56134721-56140201 (-1)	HTN	0.688981	1,0,0,1	0.716386	1,1,1,1	0.628921	0.201993931643448,-0.100980959963432,-0.100980959963432,0.230320958739044	0.746842	0.0408015484207777,0.0101971542751362,0.0101971542751362,0.0530477440344723	0.815858	(-5, 0]	0.013887694|0.285697128|0.04547827|0.396015777	0.126218472|0.126218472|0.126219955
TNXB	rs9267795|rs204883	6:32041153-32115334 (-1)	T2D	OR8J3	rs17150102|rs11227321|rs61742348	11:56134721-56140201 (-1)	HTN	0.0457172	1,0,0,1	0.0335873	1,1,1,1	0.106506	0.201993931643448,-0.100980959963432,-0.100980959963432,0.230320958739044	0.039223	0.0408015484207777,0.0101971542751362,0.0101971542751362,0.0530477440344723	0.0711722	(-5, 0]	0.014758085|0.380860308	0.126218472|0.126218472|0.126219955
HLA-DQA1	rs707952|rs707951	6:32628179-32647062 (1)	T2D	PLCE1	rs2274224|rs3765524|rs2274223	10:93993931-94332823 (1)	HTN	0.957169	1,0,0,1	0.863985	1,1,1,1	0.96839	0.201993931643448,-0.100980959963432,-0.100980959963432,0.230320958739044	0.937968	0.0408015484207777,0.0101971542751362,0.0101971542751362,0.0530477440344723	0.958109	(-5, 0]	0.236202014|0.671659673	0.432253377|0.261959342|0.295914948
MICB	rs3134900|rs1051788|rs1065076	6:31494881-31511124 (1)	T2D	PLCE1	rs2274224|rs3765524|rs2274223	10:93993931-94332823 (1)	HTN	0.371515	1,0,0,1	0.390989	1,1,1,1	0.31889	0.201993931643448,-0.100980959963432,-0.100980959963432,0.230320958739044	0.339893	0.0408015484207777,0.0101971542751362,0.0101971542751362,0.0530477440344723	0.513458	(-5, 0]	0.144736881|0.307194437|0.728951231	0.432253377|0.261959342|0.295914948
PRRC2A	rs1046089|rs11229|rs10885	6:31620715-31637771 (1)	T2D	PLCE1	rs2274224|rs3765524|rs2274223	10:93993931-94332823 (1)	HTN	0.434169	1,0,0,1	0.517056	1,1,1,1	0.309376	0.201993931643448,-0.100980959963432,-0.100980959963432,0.230320958739044	0.404552	0.0408015484207777,0.0101971542751362,0.0101971542751362,0.0530477440344723	0.500335	(-5, 0]	0.359567622|0.197922629|0.197548969	0.432253377|0.261959342|0.295914948
TAP2	rs241447|rs4148876	6:32821833-32838739 (-1)	T2D	PLCE1	rs2274224|rs3765524|rs2274223	10:93993931-94332823 (1)	HTN	0.15514	1,0,0,1	0.102167	1,1,1,1	0.306001	0.201993931643448,-0.100980959963432,-0.100980959963432,0.230320958739044	0.124854	0.0408015484207777,0.0101971542751362,0.0101971542751362,0.0530477440344723	0.192593	(-5, 0]	0.24526475|0.070044928	0.432253377|0.261959342|0.295914948
HLA-DQB1	rs1130399|rs1130398|rs9274407	6:32659467-32668383 (-1)	T2D	PLCE1	rs2274224|rs3765524|rs2274223	10:93993931-94332823 (1)	HTN	0.360925	1,0,0,1	0.231798	1,1,1,1	0.593897	0.201993931643448,-0.100980959963432,-0.100980959963432,0.230320958739044	0.307454	0.0408015484207777,0.0101971542751362,0.0101971542751362,0.0530477440344723	0.413648	(-5, 0]	0.178619831|0.355401017|0.831615783	0.432253377|0.261959342|0.295914948
NOTCH4	rs9267835|rs520692|rs8192585|rs915894	6:32194843-32224067 (-1)	T2D	PLCE1	rs2274224|rs3765524|rs2274223	10:93993931-94332823 (1)	HTN	0.719176	1,0,0,1	0.810559	1,1,1,1	0.549741	0.201993931643448,-0.100980959963432,-0.100980959963432,0.230320958739044	0.720269	0.0408015484207777,0.0101971542751362,0.0101971542751362,0.0530477440344723	0.759287	(-5, 0]	0.013887694|0.285697128|0.04547827|0.396015777	0.432253377|0.261959342|0.295914948
TNXB	rs9267795|rs204883	6:32041153-32115334 (-1)	T2D	PLCE1	rs2274224|rs3765524|rs2274223	10:93993931-94332823 (1)	HTN	0.731448	1,0,0,1	0.526719	1,1,1,1	0.853027	0.201993931643448,-0.100980959963432,-0.100980959963432,0.230320958739044	0.669657	0.0408015484207777,0.0101971542751362,0.0101971542751362,0.0530477440344723	0.741955	(-5, 0]	0.014758085|0.380860308	0.432253377|0.261959342|0.295914948
HLA-DQA1	rs707952|rs707951	6:32628179-32647062 (1)	T2D	RP1L1	rs4354268|rs74990397	8:10606349-10712187 (-1)	HTN	0.736885	1,0,0,1	0.537097	1,1,1,1	0.871028	0.201993931643448,-0.100980959963432,-0.100980959963432,0.230320958739044	0.682284	0.0408015484207777,0.0101971542751362,0.0101971542751362,0.0530477440344723	0.759259	(-5, 0]	0.236202014|0.671659673	0.480849928|0.510048783
MICB	rs3134900|rs1051788|rs1065076	6:31494881-31511124 (1)	T2D	RP1L1	rs4354268|rs74990397	8:10606349-10712187 (-1)	HTN	0.216147	1,0,0,1	0.169757	1,1,1,1	0.342738	0.201993931643448,-0.100980959963432,-0.100980959963432,0.230320958739044	0.209489	0.0408015484207777,0.0101971542751362,0.0101971542751362,0.0530477440344723	0.312166	(-5, 0]	0.144736881|0.307194437|0.728951231	0.480849928|0.510048783
PRRC2A	rs1046089|rs11229|rs10885	6:31620715-31637771 (1)	T2D	RP1L1	rs4354268|rs74990397	8:10606349-10712187 (-1)	HTN	0.961946	1,0,0,1	0.923084	1,1,1,1	0.952934	0.201993931643448,-0.100980959963432,-0.100980959963432,0.230320958739044	0.970259	0.0408015484207777,0.0101971542751362,0.0101971542751362,0.0530477440344723	0.978574	(-5, 0]	0.359567622|0.197922629|0.197548969	0.480849928|0.510048783
TAP2	rs241447|rs4148876	6:32821833-32838739 (-1)	T2D	RP1L1	rs4354268|rs74990397	8:10606349-10712187 (-1)	HTN	0.346973	1,0,0,1	0.261334	1,1,1,1	0.499015	0.201993931643448,-0.100980959963432,-0.100980959963432,0.230320958739044	0.332871	0.0408015484207777,0.0101971542751362,0.0101971542751362,0.0530477440344723	0.433592	(-5, 0]	0.24526475|0.070044928	0.480849928|0.510048783
HLA-DQB1	rs1130399|rs1130398|rs9274407	6:32659467-32668383 (-1)	T2D	RP1L1	rs4354268|rs74990397	8:10606349-10712187 (-1)	HTN	0.569212	1,0,0,1	0.761962	1,1,1,1	0.383151	0.201993931643448,-0.100980959963432,-0.100980959963432,0.230320958739044	0.650471	0.0408015484207777,0.0101971542751362,0.0101971542751362,0.0530477440344723	0.601833	(-5, 0]	0.178619831|0.355401017|0.831615783	0.480849928|0.510048783
NOTCH4	rs9267835|rs520692|rs8192585|rs915894	6:32194843-32224067 (-1)	T2D	RP1L1	rs4354268|rs74990397	8:10606349-10712187 (-1)	HTN	0.945702	1,0,0,1	0.84004	1,1,1,1	0.96897	0.201993931643448,-0.100980959963432,-0.100980959963432,0.230320958739044	0.939393	0.0408015484207777,0.0101971542751362,0.0101971542751362,0.0530477440344723	0.951091	(-5, 0]	0.013887694|0.285697128|0.04547827|0.396015777	0.480849928|0.510048783
TNXB	rs9267795|rs204883	6:32041153-32115334 (-1)	T2D	RP1L1	rs4354268|rs74990397	8:10606349-10712187 (-1)	HTN	0.966322	1,0,0,1	0.959501	1,1,1,1	0.929258	0.201993931643448,-0.100980959963432,-0.100980959963432,0.230320958739044	0.96362	0.0408015484207777,0.0101971542751362,0.0101971542751362,0.0530477440344723	0.976978	(-5, 0]	0.014758085|0.380860308	0.480849928|0.510048783
HLA-DQA1	rs707952|rs707951	6:32628179-32647062 (1)	T2D	SOS2	rs61755579|rs72681869	14:50117130-50231578 (-1)	HTN	0.729985	1,0,0,1	0.79111	1,1,1,1	0.636403	0.201993931643448,-0.100980959963432,-0.100980959963432,0.230320958739044	0.797426	0.0408015484207777,0.0101971542751362,0.0101971542751362,0.0530477440344723	0.82437	(-5, 0]	0.236202014|0.671659673	0.030063315|0.011024451
MICB	rs3134900|rs1051788|rs1065076	6:31494881-31511124 (1)	T2D	SOS2	rs61755579|rs72681869	14:50117130-50231578 (-1)	HTN	0.655409	1,0,0,1	0.617117	1,1,1,1	0.658672	0.201993931643448,-0.100980959963432,-0.100980959963432,0.230320958739044	0.675119	0.0408015484207777,0.0101971542751362,0.0101971542751362,0.0530477440344723	0.819223	(-5, 0]	0.144736881|0.307194437|0.728951231	0.030063315|0.011024451
PRRC2A	rs1046089|rs11229|rs10885	6:31620715-31637771 (1)	T2D	SOS2	rs61755579|rs72681869	14:50117130-50231578 (-1)	HTN	0.978645	1,0,0,1	0.921113	1,1,1,1	0.982963	0.201993931643448,-0.100980959963432,-0.100980959963432,0.230320958739044	0.978082	0.0408015484207777,0.0101971542751362,0.0101971542751362,0.0530477440344723	0.977314	(-5, 0]	0.359567622|0.197922629|0.197548969	0.030063315|0.011024451
TAP2	rs241447|rs4148876	6:32821833-32838739 (-1)	T2D	SOS2	rs61755579|rs72681869	14:50117130-50231578 (-1)	HTN	0.895512	1,0,0,1	0.916791	1,1,1,1	0.817026	0.201993931643448,-0.100980959963432,-0.100980959963432,0.230320958739044	0.916713	0.0408015484207777,0.0101971542751362,0.0101971542751362,0.0530477440344723	0.938931	(-5, 0]	0.24526475|0.070044928	0.030063315|0.011024451
HLA-DQB1	rs1130399|rs1130398|rs9274407	6:32659467-32668383 (-1)	T2D	SOS2	rs61755579|rs72681869	14:50117130-50231578 (-1)	HTN	0.112747	1,0,0,1	0.24614	1,1,1,1	0.0581135	0.201993931643448,-0.100980959963432,-0.100980959963432,0.230320958739044	0.171414	0.0408015484207777,0.0101971542751362,0.0101971542751362,0.0530477440344723	0.119437	(-5, 0]	0.178619831|0.355401017|0.831615783	0.030063315|0.011024451
NOTCH4	rs9267835|rs520692|rs8192585|rs915894	6:32194843-32224067 (-1)	T2D	SOS2	rs61755579|rs72681869	14:50117130-50231578 (-1)	HTN	0.168967	1,0,0,1	0.194464	1,1,1,1	0.187584	0.201993931643448,-0.100980959963432,-0.100980959963432,0.230320958739044	0.201727	0.0408015484207777,0.0101971542751362,0.0101971542751362,0.0530477440344723	0.313552	(-5, 0]	0.013887694|0.285697128|0.04547827|0.396015777	0.030063315|0.011024451
TNXB	rs9267795|rs204883	6:32041153-32115334 (-1)	T2D	SOS2	rs61755579|rs72681869	14:50117130-50231578 (-1)	HTN	0.77067	1,0,0,1	0.977229	1,1,1,1	0.562081	0.201993931643448,-0.100980959963432,-0.100980959963432,0.230320958739044	0.853556	0.0408015484207777,0.0101971542751362,0.0101971542751362,0.0530477440344723	0.756476	(-5, 0]	0.014758085|0.380860308	0.030063315|0.011024451
HLA-DQA1	rs707952|rs707951	6:32628179-32647062 (1)	T2D	TNKS	rs33945943|rs34790717	8:9555912-9782346 (1)	HTN	0.778983	1,0,0,1	0.769776	1,1,1,1	0.734574	0.201993931643448,-0.100980959963432,-0.100980959963432,0.230320958739044	0.821903	0.0408015484207777,0.0101971542751362,0.0101971542751362,0.0530477440344723	0.884127	(-5, 0]	0.236202014|0.671659673	0.259226583|0.256824484
MICB	rs3134900|rs1051788|rs1065076	6:31494881-31511124 (1)	T2D	TNKS	rs33945943|rs34790717	8:9555912-9782346 (1)	HTN	0.706656	1,0,0,1	0.883822	1,1,1,1	0.508451	0.201993931643448,-0.100980959963432,-0.100980959963432,0.230320958739044	0.784669	0.0408015484207777,0.0101971542751362,0.0101971542751362,0.0530477440344723	0.724722	(-5, 0]	0.144736881|0.307194437|0.728951231	0.259226583|0.256824484
PRRC2A	rs1046089|rs11229|rs10885	6:31620715-31637771 (1)	T2D	TNKS	rs33945943|rs34790717	8:9555912-9782346 (1)	HTN	0.892602	1,0,0,1	0.783262	1,1,1,1	0.90802	0.201993931643448,-0.100980959963432,-0.100980959963432,0.230320958739044	0.892022	0.0408015484207777,0.0101971542751362,0.0101971542751362,0.0530477440344723	0.913868	(-5, 0]	0.359567622|0.197922629|0.197548969	0.259226583|0.256824484
TAP2	rs241447|rs4148876	6:32821833-32838739 (-1)	T2D	TNKS	rs33945943|rs34790717	8:9555912-9782346 (1)	HTN	0.782997	1,0,0,1	0.689819	1,1,1,1	0.804814	0.201993931643448,-0.100980959963432,-0.100980959963432,0.230320958739044	0.795551	0.0408015484207777,0.0101971542751362,0.0101971542751362,0.0530477440344723	0.861419	(-5, 0]	0.24526475|0.070044928	0.259226583|0.256824484
HLA-DQB1	rs1130399|rs1130398|rs9274407	6:32659467-32668383 (-1)	T2D	TNKS	rs33945943|rs34790717	8:9555912-9782346 (1)	HTN	0.11852	1,0,0,1	0.252747	1,1,1,1	0.0585816	0.201993931643448,-0.100980959963432,-0.100980959963432,0.230320958739044	0.169457	0.0408015484207777,0.0101971542751362,0.0101971542751362,0.0530477440344723	0.117833	(-5, 0]	0.178619831|0.355401017|0.831615783	0.259226583|0.256824484
NOTCH4	rs9267835|rs520692|rs8192585|rs915894	6:32194843-32224067 (-1)	T2D	TNKS	rs33945943|rs34790717	8:9555912-9782346 (1)	HTN	0.133531	1,0,0,1	0.11245	1,1,1,1	0.234976	0.201993931643448,-0.100980959963432,-0.100980959963432,0.230320958739044	0.142105	0.0408015484207777,0.0101971542751362,0.0101971542751362,0.0530477440344723	0.219871	(-5, 0]	0.013887694|0.285697128|0.04547827|0.396015777	0.259226583|0.256824484
TNXB	rs9267795|rs204883	6:32041153-32115334 (-1)	T2D	TNKS	rs33945943|rs34790717	8:9555912-9782346 (1)	HTN	0.0303757	1,0,0,1	0.0488394	1,1,1,1	0.0298657	0.201993931643448,-0.100980959963432,-0.100980959963432,0.230320958739044	0.0449855	0.0408015484207777,0.0101971542751362,0.0101971542751362,0.0530477440344723	0.0624026	(-5, 0]	0.014758085|0.380860308	0.259226583|0.256824484
HLA-DQA1	rs707952|rs707951	6:32628179-32647062 (1)	T2D	HLA-DQB1	rs1130399|rs1130398|rs9274407	6:32659467-32668383 (-1)	HTN	0.350365	1,0,0,1	0.320935	1,1,1,1	0.424314	0.201993931643448,-0.100980959963432,-0.100980959963432,0.230320958739044	0.364521	0.0408015484207777,0.0101971542751362,0.0101971542751362,0.0530477440344723	0.520296	(-5, 0]	0.236202014|0.671659673	0.178619831|0.355401017|0.831615783
MICB	rs3134900|rs1051788|rs1065076	6:31494881-31511124 (1)	T2D	HLA-DQB1	rs1130399|rs1130398|rs9274407	6:32659467-32668383 (-1)	HTN	0.536418	1,0,0,1	0.475046	1,1,1,1	0.604982	0.201993931643448,-0.100980959963432,-0.100980959963432,0.230320958739044	0.543476	0.0408015484207777,0.0101971542751362,0.0101971542751362,0.0530477440344723	0.692138	(-5, 0]	0.144736881|0.307194437|0.728951231	0.178619831|0.355401017|0.831615783
PRRC2A	rs1046089|rs11229|rs10885	6:31620715-31637771 (1)	T2D	HLA-DQB1	rs1130399|rs1130398|rs9274407	6:32659467-32668383 (-1)	HTN	0.0923098	1,0,0,1	0.0782028	1,1,1,1	0.151958	0.201993931643448,-0.100980959963432,-0.100980959963432,0.230320958739044	0.0848902	0.0408015484207777,0.0101971542751362,0.0101971542751362,0.0530477440344723	0.157021	(-5, 0]	0.359567622|0.197922629|0.197548969	0.178619831|0.355401017|0.831615783
TAP2	rs241447|rs4148876	6:32821833-32838739 (-1)	T2D	HLA-DQB1	rs1130399|rs1130398|rs9274407	6:32659467-32668383 (-1)	HTN	0.990234	1,0,0,1	0.99001	1,1,1,1	0.973056	0.201993931643448,-0.100980959963432,-0.100980959963432,0.230320958739044	0.993343	0.0408015484207777,0.0101971542751362,0.0101971542751362,0.0530477440344723	0.993165	(-5, 0]	0.24526475|0.070044928	0.178619831|0.355401017|0.831615783
HLA-DQA1	rs707952|rs707951	6:32628179-32647062 (1)	T2D	NOTCH4	rs9267835|rs520692|rs8192585|rs915894	6:32194843-32224067 (-1)	HTN	0.544668	1,0,0,1	0.473151	1,1,1,1	0.621833	0.201993931643448,-0.100980959963432,-0.100980959963432,0.230320958739044	0.541387	0.0408015484207777,0.0101971542751362,0.0101971542751362,0.0530477440344723	0.687315	(-5, 0]	0.236202014|0.671659673	0.013887694|0.285697128|0.04547827|0.396015777
MICB	rs3134900|rs1051788|rs1065076	6:31494881-31511124 (1)	T2D	NOTCH4	rs9267835|rs520692|rs8192585|rs915894	6:32194843-32224067 (-1)	HTN	0.990165	1,0,0,1	0.97433	1,1,1,1	0.984792	0.201993931643448,-0.100980959963432,-0.100980959963432,0.230320958739044	0.988749	0.0408015484207777,0.0101971542751362,0.0101971542751362,0.0530477440344723	0.994109	(-5, 0]	0.144736881|0.307194437|0.728951231	0.013887694|0.285697128|0.04547827|0.396015777
PRRC2A	rs1046089|rs11229|rs10885	6:31620715-31637771 (1)	T2D	NOTCH4	rs9267835|rs520692|rs8192585|rs915894	6:32194843-32224067 (-1)	HTN	0.752308	1,0,0,1	0.582276	1,1,1,1	0.866582	0.201993931643448,-0.100980959963432,-0.100980959963432,0.230320958739044	0.723117	0.0408015484207777,0.0101971542751362,0.0101971542751362,0.0530477440344723	0.783531	(-5, 0]	0.359567622|0.197922629|0.197548969	0.013887694|0.285697128|0.04547827|0.396015777
TAP2	rs241447|rs4148876	6:32821833-32838739 (-1)	T2D	NOTCH4	rs9267835|rs520692|rs8192585|rs915894	6:32194843-32224067 (-1)	HTN	0.343775	1,0,0,1	0.327614	1,1,1,1	0.365795	0.201993931643448,-0.100980959963432,-0.100980959963432,0.230320958739044	0.329487	0.0408015484207777,0.0101971542751362,0.0101971542751362,0.0530477440344723	0.524669	(-5, 0]	0.24526475|0.070044928	0.013887694|0.285697128|0.04547827|0.396015777
HLA-DQA1	rs707952|rs707951	6:32628179-32647062 (1)	T2D	TNXB	rs9267795|rs204883	6:32041153-32115334 (-1)	HTN	0.699579	1,0,0,1	0.655668	1,1,1,1	0.659569	0.201993931643448,-0.100980959963432,-0.100980959963432,0.230320958739044	0.672998	0.0408015484207777,0.0101971542751362,0.0101971542751362,0.0530477440344723	0.831667	(-5, 0]	0.236202014|0.671659673	0.014758085|0.380860308
MICB	rs3134900|rs1051788|rs1065076	6:31494881-31511124 (1)	T2D	TNXB	rs9267795|rs204883	6:32041153-32115334 (-1)	HTN	0.333764	1,0,0,1	0.236407	1,1,1,1	0.499849	0.201993931643448,-0.100980959963432,-0.100980959963432,0.230320958739044	0.289123	0.0408015484207777,0.0101971542751362,0.0101971542751362,0.0530477440344723	0.400439	(-5, 0]	0.144736881|0.307194437|0.728951231	0.014758085|0.380860308
PRRC2A	rs1046089|rs11229|rs10885	6:31620715-31637771 (1)	T2D	TNXB	rs9267795|rs204883	6:32041153-32115334 (-1)	HTN	0.522672	1,0,0,1	0.891392	1,1,1,1	0.298255	0.201993931643448,-0.100980959963432,-0.100980959963432,0.230320958739044	0.645968	0.0408015484207777,0.0101971542751362,0.0101971542751362,0.0530477440344723	0.47898	(-5, 0]	0.359567622|0.197922629|0.197548969	0.014758085|0.380860308
TAP2	rs241447|rs4148876	6:32821833-32838739 (-1)	T2D	TNXB	rs9267795|rs204883	6:32041153-32115334 (-1)	HTN	0.628078	1,0,0,1	0.914846	1,1,1,1	0.37715	0.201993931643448,-0.100980959963432,-0.100980959963432,0.230320958739044	0.683528	0.0408015484207777,0.0101971542751362,0.0101971542751362,0.0530477440344723	0.580311	(-5, 0]	0.24526475|0.070044928	0.014758085|0.380860308
HLA-DQA1	rs707952|rs707951	6:32628179-32647062 (1)	T2D	ADRB1	rs1801253	10:114043866-114046904 (1)	HTN	0.888193	1,0,0,1	0.775145	1,1,1,1	0.894206	0.201993931643448,-0.100980959963432,-0.100980959963432,0.230320958739044	0.852184	0.0408015484207777,0.0101971542751362,0.0101971542751362,0.0530477440344723	0.91439	(-5, 0]	0.236202014|0.671659673	0.737729274
MICB	rs3134900|rs1051788|rs1065076	6:31494881-31511124 (1)	T2D	ADRB1	rs1801253	10:114043866-114046904 (1)	HTN	0.00457305	1,0,0,1	0.00341808	1,1,1,1	0.0139952	0.201993931643448,-0.100980959963432,-0.100980959963432,0.230320958739044	0.00408352	0.0408015484207777,0.0101971542751362,0.0101971542751362,0.0530477440344723	0.00781354	(-5, 0]	0.144736881|0.307194437|0.728951231	0.737729274
PRRC2A	rs1046089|rs11229|rs10885	6:31620715-31637771 (1)	T2D	ADRB1	rs1801253	10:114043866-114046904 (1)	HTN	0.0748415	1,0,0,1	0.0727676	1,1,1,1	0.098874	0.201993931643448,-0.100980959963432,-0.100980959963432,0.230320958739044	0.0677979	0.0408015484207777,0.0101971542751362,0.0101971542751362,0.0530477440344723	0.137708	(-5, 0]	0.359567622|0.197922629|0.197548969	0.737729274
TAP2	rs241447|rs4148876	6:32821833-32838739 (-1)	T2D	ADRB1	rs1801253	10:114043866-114046904 (1)	HTN	0.744756	1,0,0,1	0.742645	1,1,1,1	0.67077	0.201993931643448,-0.100980959963432,-0.100980959963432,0.230320958739044	0.750809	0.0408015484207777,0.0101971542751362,0.0101971542751362,0.0530477440344723	0.855919	(-5, 0]	0.24526475|0.070044928	0.737729274
HLA-DQB1	rs1130399|rs1130398|rs9274407	6:32659467-32668383 (-1)	T2D	ADRB1	rs1801253	10:114043866-114046904 (1)	HTN	0.754636	1,0,0,1	0.939364	1,1,1,1	0.524747	0.201993931643448,-0.100980959963432,-0.100980959963432,0.230320958739044	0.8182	0.0408015484207777,0.0101971542751362,0.0101971542751362,0.0530477440344723	0.735694	(-5, 0]	0.178619831|0.355401017|0.831615783	0.737729274
NOTCH4	rs9267835|rs520692|rs8192585|rs915894	6:32194843-32224067 (-1)	T2D	ADRB1	rs1801253	10:114043866-114046904 (1)	HTN	0.823578	1,0,0,1	0.876671	1,1,1,1	0.69278	0.201993931643448,-0.100980959963432,-0.100980959963432,0.230320958739044	0.828108	0.0408015484207777,0.0101971542751362,0.0101971542751362,0.0530477440344723	0.866557	(-5, 0]	0.013887694|0.285697128|0.04547827|0.396015777	0.737729274
TNXB	rs9267795|rs204883	6:32041153-32115334 (-1)	T2D	ADRB1	rs1801253	10:114043866-114046904 (1)	HTN	0.874002	1,0,0,1	0.817698	1,1,1,1	0.828391	0.201993931643448,-0.100980959963432,-0.100980959963432,0.230320958739044	0.856727	0.0408015484207777,0.0101971542751362,0.0101971542751362,0.0530477440344723	0.935373	(-5, 0]	0.014758085|0.380860308	0.737729274
HLA-DQA1	rs707952|rs707951	6:32628179-32647062 (1)	T2D	BAG6	rs1052486	6:31639028-31652705 (-1)	HTN	0.169055	1,0,0,1	0.146407	1,1,1,1	0.26252	0.201993931643448,-0.100980959963432,-0.100980959963432,0.230320958739044	0.177682	0.0408015484207777,0.0101971542751362,0.0101971542751362,0.0530477440344723	0.273653	(-5, 0]	0.236202014|0.671659673	0.474782402
MICB	rs3134900|rs1051788|rs1065076	6:31494881-31511124 (1)	T2D	BAG6	rs1052486	6:31639028-31652705 (-1)	HTN	0.376966	1,0,0,1	0.388073	1,1,1,1	0.390604	0.201993931643448,-0.100980959963432,-0.100980959963432,0.230320958739044	0.420595	0.0408015484207777,0.0101971542751362,0.0101971542751362,0.0530477440344723	0.589197	(-5, 0]	0.144736881|0.307194437|0.728951231	0.474782402
PRRC2A	rs1046089|rs11229|rs10885	6:31620715-31637771 (1)	T2D	BAG6	rs1052486	6:31639028-31652705 (-1)	HTN	0.707384	1,0,0,1	0.665709	1,1,1,1	0.676856	0.201993931643448,-0.100980959963432,-0.100980959963432,0.230320958739044	0.727631	0.0408015484207777,0.0101971542751362,0.0101971542751362,0.0530477440344723	0.842653	(-5, 0]	0.359567622|0.197922629|0.197548969	0.474782402
TAP2	rs241447|rs4148876	6:32821833-32838739 (-1)	T2D	BAG6	rs1052486	6:31639028-31652705 (-1)	HTN	0.488432	1,0,0,1	0.689315	1,1,1,1	0.306807	0.201993931643448,-0.100980959963432,-0.100980959963432,0.230320958739044	0.532316	0.0408015484207777,0.0101971542751362,0.0101971542751362,0.0530477440344723	0.499226	(-5, 0]	0.24526475|0.070044928	0.474782402
HLA-DQB1	rs1130399|rs1130398|rs9274407	6:32659467-32668383 (-1)	T2D	BAG6	rs1052486	6:31639028-31652705 (-1)	HTN	0.62461	1,0,0,1	0.492727	1,1,1,1	0.734708	0.201993931643448,-0.100980959963432,-0.100980959963432,0.230320958739044	0.600138	0.0408015484207777,0.0101971542751362,0.0101971542751362,0.0530477440344723	0.692692	(-5, 0]	0.178619831|0.355401017|0.831615783	0.474782402
NOTCH4	rs9267835|rs520692|rs8192585|rs915894	6:32194843-32224067 (-1)	T2D	BAG6	rs1052486	6:31639028-31652705 (-1)	HTN	0.928131	1,0,0,1	0.89797	1,1,1,1	0.892217	0.201993931643448,-0.100980959963432,-0.100980959963432,0.230320958739044	0.923538	0.0408015484207777,0.0101971542751362,0.0101971542751362,0.0530477440344723	0.965007	(-5, 0]	0.013887694|0.285697128|0.04547827|0.396015777	0.474782402
TNXB	rs9267795|rs204883	6:32041153-32115334 (-1)	T2D	BAG6	rs1052486	6:31639028-31652705 (-1)	HTN	0.858383	1,0,0,1	0.739565	1,1,1,1	0.869537	0.201993931643448,-0.100980959963432,-0.100980959963432,0.230320958739044	0.867055	0.0408015484207777,0.0101971542751362,0.0101971542751362,0.0530477440344723	0.890896	(-5, 0]	0.014758085|0.380860308	0.474782402
HLA-DQA1	rs707952|rs707951	6:32628179-32647062 (1)	T2D	CLCN6	rs55741089	1:11806096-11848079 (1)	HTN	0.98037	1,0,0,1	0.917421	1,1,1,1	0.979583	0.201993931643448,-0.100980959963432,-0.100980959963432,0.230320958739044	0.972655	0.0408015484207777,0.0101971542751362,0.0101971542751362,0.0530477440344723	0.974668	(-5, 0]	0.236202014|0.671659673	0.054850907
MICB	rs3134900|rs1051788|rs1065076	6:31494881-31511124 (1)	T2D	CLCN6	rs55741089	1:11806096-11848079 (1)	HTN	0.840937	1,0,0,1	0.663282	1,1,1,1	0.908195	0.201993931643448,-0.100980959963432,-0.100980959963432,0.230320958739044	0.782879	0.0408015484207777,0.0101971542751362,0.0101971542751362,0.0530477440344723	0.838028	(-5, 0]	0.144736881|0.307194437|0.728951231	0.054850907
PRRC2A	rs1046089|rs11229|rs10885	6:31620715-31637771 (1)	T2D	CLCN6	rs55741089	1:11806096-11848079 (1)	HTN	0.19553	1,0,0,1	0.135877	1,1,1,1	0.348977	0.201993931643448,-0.100980959963432,-0.100980959963432,0.230320958739044	0.169169	0.0408015484207777,0.0101971542751362,0.0101971542751362,0.0530477440344723	0.254746	(-5, 0]	0.359567622|0.197922629|0.197548969	0.054850907
TAP2	rs241447|rs4148876	6:32821833-32838739 (-1)	T2D	CLCN6	rs55741089	1:11806096-11848079 (1)	HTN	0.742708	1,0,0,1	0.577809	1,1,1,1	0.80772	0.201993931643448,-0.100980959963432,-0.100980959963432,0.230320958739044	0.676856	0.0408015484207777,0.0101971542751362,0.0101971542751362,0.0530477440344723	0.778251	(-5, 0]	0.24526475|0.070044928	0.054850907
HLA-DQB1	rs1130399|rs1130398|rs9274407	6:32659467-32668383 (-1)	T2D	CLCN6	rs55741089	1:11806096-11848079 (1)	HTN	0.684669	1,0,0,1	0.582141	1,1,1,1	0.745448	0.201993931643448,-0.100980959963432,-0.100980959963432,0.230320958739044	0.682358	0.0408015484207777,0.0101971542751362,0.0101971542751362,0.0530477440344723	0.782459	(-5, 0]	0.178619831|0.355401017|0.831615783	0.054850907
NOTCH4	rs9267835|rs520692|rs8192585|rs915894	6:32194843-32224067 (-1)	T2D	CLCN6	rs55741089	1:11806096-11848079 (1)	HTN	0.496153	1,0,0,1	0.602679	1,1,1,1	0.338842	0.201993931643448,-0.100980959963432,-0.100980959963432,0.230320958739044	0.473773	0.0408015484207777,0.0101971542751362,0.0101971542751362,0.0530477440344723	0.538872	(-5, 0]	0.013887694|0.285697128|0.04547827|0.396015777	0.054850907
TNXB	rs9267795|rs204883	6:32041153-32115334 (-1)	T2D	CLCN6	rs55741089	1:11806096-11848079 (1)	HTN	0.731125	1,0,0,1	0.573464	1,1,1,1	0.797635	0.201993931643448,-0.100980959963432,-0.100980959963432,0.230320958739044	0.718297	0.0408015484207777,0.0101971542751362,0.0101971542751362,0.0530477440344723	0.76928	(-5, 0]	0.014758085|0.380860308	0.054850907
HLA-DQA1	rs707952|rs707951	6:32628179-32647062 (1)	T2D	CLUAP1	rs9790	16:3500976-3539048 (1)	HTN	0.48455	1,0,0,1	0.426362	1,1,1,1	0.54658	0.201993931643448,-0.100980959963432,-0.100980959963432,0.230320958739044	0.496868	0.0408015484207777,0.0101971542751362,0.0101971542751362,0.0530477440344723	0.656965	(-5, 0]	0.236202014|0.671659673	0.198219184
MICB	rs3134900|rs1051788|rs1065076	6:31494881-31511124 (1)	T2D	CLUAP1	rs9790	16:3500976-3539048 (1)	HTN	0.158205	1,0,0,1	0.229348	1,1,1,1	0.126087	0.201993931643448,-0.100980959963432,-0.100980959963432,0.230320958739044	0.199166	0.0408015484207777,0.0101971542751362,0.0101971542751362,0.0530477440344723	0.234513	(-5, 0]	0.144736881|0.307194437|0.728951231	0.198219184
PRRC2A	rs1046089|rs11229|rs10885	6:31620715-31637771 (1)	T2D	CLUAP1	rs9790	16:3500976-3539048 (1)	HTN	0.589062	1,0,0,1	0.684957	1,1,1,1	0.480042	0.201993931643448,-0.100980959963432,-0.100980959963432,0.230320958739044	0.659611	0.0408015484207777,0.0101971542751362,0.0101971542751362,0.0530477440344723	0.695948	(-5, 0]	0.359567622|0.197922629|0.197548969	0.198219184
TAP2	rs241447|rs4148876	6:32821833-32838739 (-1)	T2D	CLUAP1	rs9790	16:3500976-3539048 (1)	HTN	0.818783	1,0,0,1	0.626201	1,1,1,1	0.910688	0.201993931643448,-0.100980959963432,-0.100980959963432,0.230320958739044	0.781116	0.0408015484207777,0.0101971542751362,0.0101971542751362,0.0530477440344723	0.81566	(-5, 0]	0.24526475|0.070044928	0.198219184
HLA-DQB1	rs1130399|rs1130398|rs9274407	6:32659467-32668383 (-1)	T2D	CLUAP1	rs9790	16:3500976-3539048 (1)	HTN	0.746871	1,0,0,1	0.780077	1,1,1,1	0.660145	0.201993931643448,-0.100980959963432,-0.100980959963432,0.230320958739044	0.783242	0.0408015484207777,0.0101971542751362,0.0101971542751362,0.0530477440344723	0.845541	(-5, 0]	0.178619831|0.355401017|0.831615783	0.198219184
NOTCH4	rs9267835|rs520692|rs8192585|rs915894	6:32194843-32224067 (-1)	T2D	CLUAP1	rs9790	16:3500976-3539048 (1)	HTN	0.355278	1,0,0,1	0.851655	1,1,1,1	0.121066	0.201993931643448,-0.100980959963432,-0.100980959963432,0.230320958739044	0.536313	0.0408015484207777,0.0101971542751362,0.0101971542751362,0.0530477440344723	0.236426	(-5, 0]	0.013887694|0.285697128|0.04547827|0.396015777	0.198219184
TNXB	rs9267795|rs204883	6:32041153-32115334 (-1)	T2D	CLUAP1	rs9790	16:3500976-3539048 (1)	HTN	0.450361	1,0,0,1	0.329831	1,1,1,1	0.560499	0.201993931643448,-0.100980959963432,-0.100980959963432,0.230320958739044	0.392563	0.0408015484207777,0.0101971542751362,0.0101971542751362,0.0530477440344723	0.537218	(-5, 0]	0.014758085|0.380860308	0.198219184
HLA-DQA1	rs707952|rs707951	6:32628179-32647062 (1)	T2D	DBH	rs6271	9:133636363-133659329 (1)	HTN	0.574006	1,0,0,1	0.421669	1,1,1,1	0.703106	0.201993931643448,-0.100980959963432,-0.100980959963432,0.230320958739044	0.507492	0.0408015484207777,0.0101971542751362,0.0101971542751362,0.0530477440344723	0.63148	(-5, 0]	0.236202014|0.671659673	0.073840839
MICB	rs3134900|rs1051788|rs1065076	6:31494881-31511124 (1)	T2D	DBH	rs6271	9:133636363-133659329 (1)	HTN	0.497009	1,0,0,1	0.419621	1,1,1,1	0.559371	0.201993931643448,-0.100980959963432,-0.100980959963432,0.230320958739044	0.471935	0.0408015484207777,0.0101971542751362,0.0101971542751362,0.0530477440344723	0.643869	(-5, 0]	0.144736881|0.307194437|0.728951231	0.073840839
PRRC2A	rs1046089|rs11229|rs10885	6:31620715-31637771 (1)	T2D	DBH	rs6271	9:133636363-133659329 (1)	HTN	0.20904	1,0,0,1	0.306889	1,1,1,1	0.16292	0.201993931643448,-0.100980959963432,-0.100980959963432,0.230320958739044	0.279186	0.0408015484207777,0.0101971542751362,0.0101971542751362,0.0530477440344723	0.298845	(-5, 0]	0.359567622|0.197922629|0.197548969	0.073840839
TAP2	rs241447|rs4148876	6:32821833-32838739 (-1)	T2D	DBH	rs6271	9:133636363-133659329 (1)	HTN	0.545308	1,0,0,1	0.372859	1,1,1,1	0.720028	0.201993931643448,-0.100980959963432,-0.100980959963432,0.230320958739044	0.472719	0.0408015484207777,0.0101971542751362,0.0101971542751362,0.0530477440344723	0.58237	(-5, 0]	0.24526475|0.070044928	0.073840839
HLA-DQB1	rs1130399|rs1130398|rs9274407	6:32659467-32668383 (-1)	T2D	DBH	rs6271	9:133636363-133659329 (1)	HTN	0.304114	1,0,0,1	0.24608	1,1,1,1	0.422746	0.201993931643448,-0.100980959963432,-0.100980959963432,0.230320958739044	0.29797	0.0408015484207777,0.0101971542751362,0.0101971542751362,0.0530477440344723	0.428229	(-5, 0]	0.178619831|0.355401017|0.831615783	0.073840839
NOTCH4	rs9267835|rs520692|rs8192585|rs915894	6:32194843-32224067 (-1)	T2D	DBH	rs6271	9:133636363-133659329 (1)	HTN	0.402356	1,0,0,1	0.354597	1,1,1,1	0.466056	0.201993931643448,-0.100980959963432,-0.100980959963432,0.230320958739044	0.395174	0.0408015484207777,0.0101971542751362,0.0101971542751362,0.0530477440344723	0.556574	(-5, 0]	0.013887694|0.285697128|0.04547827|0.396015777	0.073840839
TNXB	rs9267795|rs204883	6:32041153-32115334 (-1)	T2D	DBH	rs6271	9:133636363-133659329 (1)	HTN	0.225258	1,0,0,1	0.166074	1,1,1,1	0.366212	0.201993931643448,-0.100980959963432,-0.100980959963432,0.230320958739044	0.206329	0.0408015484207777,0.0101971542751362,0.0101971542751362,0.0530477440344723	0.304623	(-5, 0]	0.014758085|0.380860308	0.073840839
HLA-DQA1	rs707952|rs707951	6:32628179-32647062 (1)	T2D	FBF1	rs1135889	17:75909574-75941140 (-1)	HTN	0.727665	1,0,0,1	0.620214	1,1,1,1	0.751521	0.201993931643448,-0.100980959963432,-0.100980959963432,0.230320958739044	0.693166	0.0408015484207777,0.0101971542751362,0.0101971542751362,0.0530477440344723	0.796877	(-5, 0]	0.236202014|0.671659673	0.227117036
MICB	rs3134900|rs1051788|rs1065076	6:31494881-31511124 (1)	T2D	FBF1	rs1135889	17:75909574-75941140 (-1)	HTN	0.0858059	1,0,0,1	0.110565	1,1,1,1	0.064761	0.201993931643448,-0.100980959963432,-0.100980959963432,0.230320958739044	0.0729675	0.0408015484207777,0.0101971542751362,0.0101971542751362,0.0530477440344723	0.131097	(-5, 0]	0.144736881|0.307194437|0.728951231	0.227117036
PRRC2A	rs1046089|rs11229|rs10885	6:31620715-31637771 (1)	T2D	FBF1	rs1135889	17:75909574-75941140 (-1)	HTN	0.642833	1,0,0,1	0.503718	1,1,1,1	0.728894	0.201993931643448,-0.100980959963432,-0.100980959963432,0.230320958739044	0.619472	0.0408015484207777,0.0101971542751362,0.0101971542751362,0.0530477440344723	0.717808	(-5, 0]	0.359567622|0.197922629|0.197548969	0.227117036
TAP2	rs241447|rs4148876	6:32821833-32838739 (-1)	T2D	FBF1	rs1135889	17:75909574-75941140 (-1)	HTN	0.792703	1,0,0,1	0.71325	1,1,1,1	0.797489	0.201993931643448,-0.100980959963432,-0.100980959963432,0.230320958739044	0.804875	0.0408015484207777,0.0101971542751362,0.0101971542751362,0.0530477440344723	0.884812	(-5, 0]	0.24526475|0.070044928	0.227117036
HLA-DQB1	rs1130399|rs1130398|rs9274407	6:32659467-32668383 (-1)	T2D	FBF1	rs1135889	17:75909574-75941140 (-1)	HTN	0.201374	1,0,0,1	0.153069	1,1,1,1	0.296684	0.201993931643448,-0.100980959963432,-0.100980959963432,0.230320958739044	0.164188	0.0408015484207777,0.0101971542751362,0.0101971542751362,0.0530477440344723	0.280226	(-5, 0]	0.178619831|0.355401017|0.831615783	0.227117036
NOTCH4	rs9267835|rs520692|rs8192585|rs915894	6:32194843-32224067 (-1)	T2D	FBF1	rs1135889	17:75909574-75941140 (-1)	HTN	0.17928	1,0,0,1	0.214387	1,1,1,1	0.189162	0.201993931643448,-0.100980959963432,-0.100980959963432,0.230320958739044	0.220744	0.0408015484207777,0.0101971542751362,0.0101971542751362,0.0530477440344723	0.329212	(-5, 0]	0.013887694|0.285697128|0.04547827|0.396015777	0.227117036
TNXB	rs9267795|rs204883	6:32041153-32115334 (-1)	T2D	FBF1	rs1135889	17:75909574-75941140 (-1)	HTN	0.935318	1,0,0,1	0.835838	1,1,1,1	0.936141	0.201993931643448,-0.100980959963432,-0.100980959963432,0.230320958739044	0.927725	0.0408015484207777,0.0101971542751362,0.0101971542751362,0.0530477440344723	0.940209	(-5, 0]	0.014758085|0.380860308	0.227117036
HLA-DQA1	rs707952|rs707951	6:32628179-32647062 (1)	T2D	FHL5	rs2064947	6:96562548-96618626 (1)	HTN	0.303095	1,0,0,1	0.258108	1,1,1,1	0.371614	0.201993931643448,-0.100980959963432,-0.100980959963432,0.230320958739044	0.278193	0.0408015484207777,0.0101971542751362,0.0101971542751362,0.0530477440344723	0.433029	(-5, 0]	0.236202014|0.671659673	0.189986803
MICB	rs3134900|rs1051788|rs1065076	6:31494881-31511124 (1)	T2D	FHL5	rs2064947	6:96562548-96618626 (1)	HTN	0.281148	1,0,0,1	0.216171	1,1,1,1	0.400476	0.201993931643448,-0.100980959963432,-0.100980959963432,0.230320958739044	0.251289	0.0408015484207777,0.0101971542751362,0.0101971542751362,0.0530477440344723	0.369128	(-5, 0]	0.144736881|0.307194437|0.728951231	0.189986803
PRRC2A	rs1046089|rs11229|rs10885	6:31620715-31637771 (1)	T2D	FHL5	rs2064947	6:96562548-96618626 (1)	HTN	0.463005	1,0,0,1	0.333378	1,1,1,1	0.581403	0.201993931643448,-0.100980959963432,-0.100980959963432,0.230320958739044	0.391161	0.0408015484207777,0.0101971542751362,0.0101971542751362,0.0530477440344723	0.538077	(-5, 0]	0.359567622|0.197922629|0.197548969	0.189986803
TAP2	rs241447|rs4148876	6:32821833-32838739 (-1)	T2D	FHL5	rs2064947	6:96562548-96618626 (1)	HTN	0.819895	1,0,0,1	0.925182	1,1,1,1	0.679466	0.201993931643448,-0.100980959963432,-0.100980959963432,0.230320958739044	0.868307	0.0408015484207777,0.0101971542751362,0.0101971542751362,0.0530477440344723	0.851159	(-5, 0]	0.24526475|0.070044928	0.189986803
HLA-DQB1	rs1130399|rs1130398|rs9274407	6:32659467-32668383 (-1)	T2D	FHL5	rs2064947	6:96562548-96618626 (1)	HTN	0.402435	1,0,0,1	0.807745	1,1,1,1	0.167698	0.201993931643448,-0.100980959963432,-0.100980959963432,0.230320958739044	0.519796	0.0408015484207777,0.0101971542751362,0.0101971542751362,0.0530477440344723	0.306932	(-5, 0]	0.178619831|0.355401017|0.831615783	0.189986803
NOTCH4	rs9267835|rs520692|rs8192585|rs915894	6:32194843-32224067 (-1)	T2D	FHL5	rs2064947	6:96562548-96618626 (1)	HTN	0.993982	1,0,0,1	0.958937	1,1,1,1	0.994421	0.201993931643448,-0.100980959963432,-0.100980959963432,0.230320958739044	0.990643	0.0408015484207777,0.0101971542751362,0.0101971542751362,0.0530477440344723	0.99112	(-5, 0]	0.013887694|0.285697128|0.04547827|0.396015777	0.189986803
TNXB	rs9267795|rs204883	6:32041153-32115334 (-1)	T2D	FHL5	rs2064947	6:96562548-96618626 (1)	HTN	0.942642	1,0,0,1	0.823477	1,1,1,1	0.958183	0.201993931643448,-0.100980959963432,-0.100980959963432,0.230320958739044	0.939722	0.0408015484207777,0.0101971542751362,0.0101971542751362,0.0530477440344723	0.93965	(-5, 0]	0.014758085|0.380860308	0.189986803
HLA-DQA1	rs707952|rs707951	6:32628179-32647062 (1)	T2D	HAUS8	rs1130222	19:17049729-17075625 (-1)	HTN	0.973823	1,0,0,1	0.889861	1,1,1,1	0.97813	0.201993931643448,-0.100980959963432,-0.100980959963432,0.230320958739044	0.961311	0.0408015484207777,0.0101971542751362,0.0101971542751362,0.0530477440344723	0.966212	(-5, 0]	0.236202014|0.671659673	0.400185347
MICB	rs3134900|rs1051788|rs1065076	6:31494881-31511124 (1)	T2D	HAUS8	rs1130222	19:17049729-17075625 (-1)	HTN	0.598661	1,0,0,1	0.828104	1,1,1,1	0.39373	0.201993931643448,-0.100980959963432,-0.100980959963432,0.230320958739044	0.70545	0.0408015484207777,0.0101971542751362,0.0101971542751362,0.0530477440344723	0.62668	(-5, 0]	0.144736881|0.307194437|0.728951231	0.400185347
PRRC2A	rs1046089|rs11229|rs10885	6:31620715-31637771 (1)	T2D	HAUS8	rs1130222	19:17049729-17075625 (-1)	HTN	0.104338	1,0,0,1	0.102243	1,1,1,1	0.114937	0.201993931643448,-0.100980959963432,-0.100980959963432,0.230320958739044	0.0839707	0.0408015484207777,0.0101971542751362,0.0101971542751362,0.0530477440344723	0.15932	(-5, 0]	0.359567622|0.197922629|0.197548969	0.400185347
TAP2	rs241447|rs4148876	6:32821833-32838739 (-1)	T2D	HAUS8	rs1130222	19:17049729-17075625 (-1)	HTN	0.60453	1,0,0,1	0.63412	1,1,1,1	0.515099	0.201993931643448,-0.100980959963432,-0.100980959963432,0.230320958739044	0.609587	0.0408015484207777,0.0101971542751362,0.0101971542751362,0.0530477440344723	0.730076	(-5, 0]	0.24526475|0.070044928	0.400185347
HLA-DQB1	rs1130399|rs1130398|rs9274407	6:32659467-32668383 (-1)	T2D	HAUS8	rs1130222	19:17049729-17075625 (-1)	HTN	0.877873	1,0,0,1	0.743652	1,1,1,1	0.91616	0.201993931643448,-0.100980959963432,-0.100980959963432,0.230320958739044	0.848034	0.0408015484207777,0.0101971542751362,0.0101971542751362,0.0530477440344723	0.895218	(-5, 0]	0.178619831|0.355401017|0.831615783	0.400185347
NOTCH4	rs9267835|rs520692|rs8192585|rs915894	6:32194843-32224067 (-1)	T2D	HAUS8	rs1130222	19:17049729-17075625 (-1)	HTN	0.873383	1,0,0,1	0.688503	1,1,1,1	0.939888	0.201993931643448,-0.100980959963432,-0.100980959963432,0.230320958739044	0.818175	0.0408015484207777,0.0101971542751362,0.0101971542751362,0.0530477440344723	0.870488	(-5, 0]	0.013887694|0.285697128|0.04547827|0.396015777	0.400185347
TNXB	rs9267795|rs204883	6:32041153-32115334 (-1)	T2D	HAUS8	rs1130222	19:17049729-17075625 (-1)	HTN	0.54158	1,0,0,1	0.794385	1,1,1,1	0.357104	0.201993931643448,-0.100980959963432,-0.100980959963432,0.230320958739044	0.583539	0.0408015484207777,0.0101971542751362,0.0101971542751362,0.0530477440344723	0.566699	(-5, 0]	0.014758085|0.380860308	0.400185347
HLA-DQA1	rs707952|rs707951	6:32628179-32647062 (1)	T2D	HFE	rs1799945	6:26087226-26098343 (1)	HTN	0.824302	1,0,0,1	0.711698	1,1,1,1	0.848077	0.201993931643448,-0.100980959963432,-0.100980959963432,0.230320958739044	0.809758	0.0408015484207777,0.0101971542751362,0.0101971542751362,0.0530477440344723	0.865523	(-5, 0]	0.236202014|0.671659673	0.151210688
MICB	rs3134900|rs1051788|rs1065076	6:31494881-31511124 (1)	T2D	HFE	rs1799945	6:26087226-26098343 (1)	HTN	0.730876	1,0,0,1	0.711583	1,1,1,1	0.705221	0.201993931643448,-0.100980959963432,-0.100980959963432,0.230320958739044	0.770346	0.0408015484207777,0.0101971542751362,0.0101971542751362,0.0530477440344723	0.872776	(-5, 0]	0.144736881|0.307194437|0.728951231	0.151210688
PRRC2A	rs1046089|rs11229|rs10885	6:31620715-31637771 (1)	T2D	HFE	rs1799945	6:26087226-26098343 (1)	HTN	0.798871	1,0,0,1	0.795166	1,1,1,1	0.705987	0.201993931643448,-0.100980959963432,-0.100980959963432,0.230320958739044	0.779242	0.0408015484207777,0.0101971542751362,0.0101971542751362,0.0530477440344723	0.861363	(-5, 0]	0.359567622|0.197922629|0.197548969	0.151210688
TAP2	rs241447|rs4148876	6:32821833-32838739 (-1)	T2D	HFE	rs1799945	6:26087226-26098343 (1)	HTN	0.551845	1,0,0,1	0.433081	1,1,1,1	0.613914	0.201993931643448,-0.100980959963432,-0.100980959963432,0.230320958739044	0.47547	0.0408015484207777,0.0101971542751362,0.0101971542751362,0.0530477440344723	0.655846	(-5, 0]	0.24526475|0.070044928	0.151210688
HLA-DQB1	rs1130399|rs1130398|rs9274407	6:32659467-32668383 (-1)	T2D	HFE	rs1799945	6:26087226-26098343 (1)	HTN	0.689659	1,0,0,1	0.746387	1,1,1,1	0.597231	0.201993931643448,-0.100980959963432,-0.100980959963432,0.230320958739044	0.746708	0.0408015484207777,0.0101971542751362,0.0101971542751362,0.0530477440344723	0.798344	(-5, 0]	0.178619831|0.355401017|0.831615783	0.151210688
NOTCH4	rs9267835|rs520692|rs8192585|rs915894	6:32194843-32224067 (-1)	T2D	HFE	rs1799945	6:26087226-26098343 (1)	HTN	0.899348	1,0,0,1	0.993919	1,1,1,1	0.737877	0.201993931643448,-0.100980959963432,-0.100980959963432,0.230320958739044	0.942545	0.0408015484207777,0.0101971542751362,0.0101971542751362,0.0530477440344723	0.885497	(-5, 0]	0.013887694|0.285697128|0.04547827|0.396015777	0.151210688
TNXB	rs9267795|rs204883	6:32041153-32115334 (-1)	T2D	HFE	rs1799945	6:26087226-26098343 (1)	HTN	0.15775	1,0,0,1	0.182185	1,1,1,1	0.127616	0.201993931643448,-0.100980959963432,-0.100980959963432,0.230320958739044	0.134696	0.0408015484207777,0.0101971542751362,0.0101971542751362,0.0530477440344723	0.237492	(-5, 0]	0.014758085|0.380860308	0.151210688
HLA-DQA1	rs707952|rs707951	6:32628179-32647062 (1)	T2D	INPP5A	rs1133400	10:132537787-132783480 (1)	HTN	0.286661	1,0,0,1	0.257752	1,1,1,1	0.361113	0.201993931643448,-0.100980959963432,-0.100980959963432,0.230320958739044	0.297486	0.0408015484207777,0.0101971542751362,0.0101971542751362,0.0530477440344723	0.431272	(-5, 0]	0.236202014|0.671659673	0.221776071
MICB	rs3134900|rs1051788|rs1065076	6:31494881-31511124 (1)	T2D	INPP5A	rs1133400	10:132537787-132783480 (1)	HTN	0.790683	1,0,0,1	0.588316	1,1,1,1	0.909461	0.201993931643448,-0.100980959963432,-0.100980959963432,0.230320958739044	0.745102	0.0408015484207777,0.0101971542751362,0.0101971542751362,0.0530477440344723	0.788506	(-5, 0]	0.144736881|0.307194437|0.728951231	0.221776071
PRRC2A	rs1046089|rs11229|rs10885	6:31620715-31637771 (1)	T2D	INPP5A	rs1133400	10:132537787-132783480 (1)	HTN	0.614083	1,0,0,1	0.577163	1,1,1,1	0.56105	0.201993931643448,-0.100980959963432,-0.100980959963432,0.230320958739044	0.576292	0.0408015484207777,0.0101971542751362,0.0101971542751362,0.0530477440344723	0.762817	(-5, 0]	0.359567622|0.197922629|0.197548969	0.221776071
TAP2	rs241447|rs4148876	6:32821833-32838739 (-1)	T2D	INPP5A	rs1133400	10:132537787-132783480 (1)	HTN	0.28873	1,0,0,1	0.201131	1,1,1,1	0.43299	0.201993931643448,-0.100980959963432,-0.100980959963432,0.230320958739044	0.234234	0.0408015484207777,0.0101971542751362,0.0101971542751362,0.0530477440344723	0.365332	(-5, 0]	0.24526475|0.070044928	0.221776071
HLA-DQB1	rs1130399|rs1130398|rs9274407	6:32659467-32668383 (-1)	T2D	INPP5A	rs1133400	10:132537787-132783480 (1)	HTN	0.234526	1,0,0,1	0.358591	1,1,1,1	0.169953	0.201993931643448,-0.100980959963432,-0.100980959963432,0.230320958739044	0.317258	0.0408015484207777,0.0101971542751362,0.0101971542751362,0.0530477440344723	0.320275	(-5, 0]	0.178619831|0.355401017|0.831615783	0.221776071
NOTCH4	rs9267835|rs520692|rs8192585|rs915894	6:32194843-32224067 (-1)	T2D	INPP5A	rs1133400	10:132537787-132783480 (1)	HTN	0.686344	1,0,0,1	0.711536	1,1,1,1	0.575646	0.201993931643448,-0.100980959963432,-0.100980959963432,0.230320958739044	0.663179	0.0408015484207777,0.0101971542751362,0.0101971542751362,0.0530477440344723	0.772027	(-5, 0]	0.013887694|0.285697128|0.04547827|0.396015777	0.221776071
TNXB	rs9267795|rs204883	6:32041153-32115334 (-1)	T2D	INPP5A	rs1133400	10:132537787-132783480 (1)	HTN	0.796276	1,0,0,1	0.773668	1,1,1,1	0.740758	0.201993931643448,-0.100980959963432,-0.100980959963432,0.230320958739044	0.816771	0.0408015484207777,0.0101971542751362,0.0101971542751362,0.0530477440344723	0.891116	(-5, 0]	0.014758085|0.380860308	0.221776071
HLA-DQA1	rs707952|rs707951	6:32628179-32647062 (1)	T2D	LMAN1L	rs79217743	15:74812716-74825757 (1)	HTN	0.94173	1,0,0,1	0.843826	1,1,1,1	0.953516	0.201993931643448,-0.100980959963432,-0.100980959963432,0.230320958739044	0.937294	0.0408015484207777,0.0101971542751362,0.0101971542751362,0.0530477440344723	0.943554	(-5, 0]	0.236202014|0.671659673	0.137721861
MICB	rs3134900|rs1051788|rs1065076	6:31494881-31511124 (1)	T2D	LMAN1L	rs79217743	15:74812716-74825757 (1)	HTN	0.74535	1,0,0,1	0.640612	1,1,1,1	0.763231	0.201993931643448,-0.100980959963432,-0.100980959963432,0.230320958739044	0.70287	0.0408015484207777,0.0101971542751362,0.0101971542751362,0.0530477440344723	0.826692	(-5, 0]	0.144736881|0.307194437|0.728951231	0.137721861
PRRC2A	rs1046089|rs11229|rs10885	6:31620715-31637771 (1)	T2D	LMAN1L	rs79217743	15:74812716-74825757 (1)	HTN	0.783731	1,0,0,1	0.758208	1,1,1,1	0.740211	0.201993931643448,-0.100980959963432,-0.100980959963432,0.230320958739044	0.814164	0.0408015484207777,0.0101971542751362,0.0101971542751362,0.0530477440344723	0.89662	(-5, 0]	0.359567622|0.197922629|0.197548969	0.137721861
TAP2	rs241447|rs4148876	6:32821833-32838739 (-1)	T2D	LMAN1L	rs79217743	15:74812716-74825757 (1)	HTN	0.909723	1,0,0,1	0.927749	1,1,1,1	0.834729	0.201993931643448,-0.100980959963432,-0.100980959963432,0.230320958739044	0.918876	0.0408015484207777,0.0101971542751362,0.0101971542751362,0.0530477440344723	0.946766	(-5, 0]	0.24526475|0.070044928	0.137721861
HLA-DQB1	rs1130399|rs1130398|rs9274407	6:32659467-32668383 (-1)	T2D	LMAN1L	rs79217743	15:74812716-74825757 (1)	HTN	0.556465	1,0,0,1	0.389644	1,1,1,1	0.742426	0.201993931643448,-0.100980959963432,-0.100980959963432,0.230320958739044	0.502831	0.0408015484207777,0.0101971542751362,0.0101971542751362,0.0530477440344723	0.589143	(-5, 0]	0.178619831|0.355401017|0.831615783	0.137721861
NOTCH4	rs9267835|rs520692|rs8192585|rs915894	6:32194843-32224067 (-1)	T2D	LMAN1L	rs79217743	15:74812716-74825757 (1)	HTN	0.631908	1,0,0,1	0.582893	1,1,1,1	0.647879	0.201993931643448,-0.100980959963432,-0.100980959963432,0.230320958739044	0.649671	0.0408015484207777,0.0101971542751362,0.0101971542751362,0.0530477440344723	0.779689	(-5, 0]	0.013887694|0.285697128|0.04547827|0.396015777	0.137721861
TNXB	rs9267795|rs204883	6:32041153-32115334 (-1)	T2D	LMAN1L	rs79217743	15:74812716-74825757 (1)	HTN	0.33938	1,0,0,1	0.309622	1,1,1,1	0.389827	0.201993931643448,-0.100980959963432,-0.100980959963432,0.230320958739044	0.360271	0.0408015484207777,0.0101971542751362,0.0101971542751362,0.0530477440344723	0.50161	(-5, 0]	0.014758085|0.380860308	0.137721861
HLA-DQA1	rs707952|rs707951	6:32628179-32647062 (1)	T2D	NAA16	rs3812896	13:41311267-41377030 (1)	HTN	0.660332	1,0,0,1	0.866822	1,1,1,1	0.429208	0.201993931643448,-0.100980959963432,-0.100980959963432,0.230320958739044	0.691864	0.0408015484207777,0.0101971542751362,0.0101971542751362,0.0530477440344723	0.638089	(-5, 0]	0.236202014|0.671659673	0.926027194
MICB	rs3134900|rs1051788|rs1065076	6:31494881-31511124 (1)	T2D	NAA16	rs3812896	13:41311267-41377030 (1)	HTN	0.96455	1,0,0,1	0.921241	1,1,1,1	0.957682	0.201993931643448,-0.100980959963432,-0.100980959963432,0.230320958739044	0.959136	0.0408015484207777,0.0101971542751362,0.0101971542751362,0.0530477440344723	0.977327	(-5, 0]	0.144736881|0.307194437|0.728951231	0.926027194
PRRC2A	rs1046089|rs11229|rs10885	6:31620715-31637771 (1)	T2D	NAA16	rs3812896	13:41311267-41377030 (1)	HTN	0.939885	1,0,0,1	0.864972	1,1,1,1	0.932341	0.201993931643448,-0.100980959963432,-0.100980959963432,0.230320958739044	0.922528	0.0408015484207777,0.0101971542751362,0.0101971542751362,0.0530477440344723	0.960446	(-5, 0]	0.359567622|0.197922629|0.197548969	0.926027194
TAP2	rs241447|rs4148876	6:32821833-32838739 (-1)	T2D	NAA16	rs3812896	13:41311267-41377030 (1)	HTN	0.472653	1,0,0,1	0.621149	1,1,1,1	0.35613	0.201993931643448,-0.100980959963432,-0.100980959963432,0.230320958739044	0.577097	0.0408015484207777,0.0101971542751362,0.0101971542751362,0.0530477440344723	0.559936	(-5, 0]	0.24526475|0.070044928	0.926027194
HLA-DQB1	rs1130399|rs1130398|rs9274407	6:32659467-32668383 (-1)	T2D	NAA16	rs3812896	13:41311267-41377030 (1)	HTN	0.259376	1,0,0,1	0.976894	1,1,1,1	0.0385444	0.201993931643448,-0.100980959963432,-0.100980959963432,0.230320958739044	0.403673	0.0408015484207777,0.0101971542751362,0.0101971542751362,0.0530477440344723	0.0813212	(-5, 0]	0.178619831|0.355401017|0.831615783	0.926027194
NOTCH4	rs9267835|rs520692|rs8192585|rs915894	6:32194843-32224067 (-1)	T2D	NAA16	rs3812896	13:41311267-41377030 (1)	HTN	0.951456	1,0,0,1	0.984038	1,1,1,1	0.872739	0.201993931643448,-0.100980959963432,-0.100980959963432,0.230320958739044	0.965403	0.0408015484207777,0.0101971542751362,0.0101971542751362,0.0530477440344723	0.957766	(-5, 0]	0.013887694|0.285697128|0.04547827|0.396015777	0.926027194
TNXB	rs9267795|rs204883	6:32041153-32115334 (-1)	T2D	NAA16	rs3812896	13:41311267-41377030 (1)	HTN	0.707365	1,0,0,1	0.634619	1,1,1,1	0.715088	0.201993931643448,-0.100980959963432,-0.100980959963432,0.230320958739044	0.73314	0.0408015484207777,0.0101971542751362,0.0101971542751362,0.0530477440344723	0.81744	(-5, 0]	0.014758085|0.380860308	0.926027194
HLA-DQA1	rs707952|rs707951	6:32628179-32647062 (1)	T2D	NCOR2	rs2229840	12:124324415-124567612 (-1)	HTN	0.426154	1,0,0,1	0.628341	1,1,1,1	0.23581	0.201993931643448,-0.100980959963432,-0.100980959963432,0.230320958739044	0.428808	0.0408015484207777,0.0101971542751362,0.0101971542751362,0.0530477440344723	0.414465	(-5, 0]	0.236202014|0.671659673	0.160578876
MICB	rs3134900|rs1051788|rs1065076	6:31494881-31511124 (1)	T2D	NCOR2	rs2229840	12:124324415-124567612 (-1)	HTN	0.523289	1,0,0,1	0.574939	1,1,1,1	0.409301	0.201993931643448,-0.100980959963432,-0.100980959963432,0.230320958739044	0.496313	0.0408015484207777,0.0101971542751362,0.0101971542751362,0.0530477440344723	0.627617	(-5, 0]	0.144736881|0.307194437|0.728951231	0.160578876
PRRC2A	rs1046089|rs11229|rs10885	6:31620715-31637771 (1)	T2D	NCOR2	rs2229840	12:124324415-124567612 (-1)	HTN	0.689026	1,0,0,1	0.804021	1,1,1,1	0.549684	0.201993931643448,-0.100980959963432,-0.100980959963432,0.230320958739044	0.746387	0.0408015484207777,0.0101971542751362,0.0101971542751362,0.0530477440344723	0.777973	(-5, 0]	0.359567622|0.197922629|0.197548969	0.160578876
TAP2	rs241447|rs4148876	6:32821833-32838739 (-1)	T2D	NCOR2	rs2229840	12:124324415-124567612 (-1)	HTN	0.56533	1,0,0,1	0.482276	1,1,1,1	0.594959	0.201993931643448,-0.100980959963432,-0.100980959963432,0.230320958739044	0.529642	0.0408015484207777,0.0101971542751362,0.0101971542751362,0.0530477440344723	0.69986	(-5, 0]	0.24526475|0.070044928	0.160578876
HLA-DQB1	rs1130399|rs1130398|rs9274407	6:32659467-32668383 (-1)	T2D	NCOR2	rs2229840	12:124324415-124567612 (-1)	HTN	0.301467	1,0,0,1	0.854783	1,1,1,1	0.0725733	0.201993931643448,-0.100980959963432,-0.100980959963432,0.230320958739044	0.384498	0.0408015484207777,0.0101971542751362,0.0101971542751362,0.0530477440344723	0.145591	(-5, 0]	0.178619831|0.355401017|0.831615783	0.160578876
NOTCH4	rs9267835|rs520692|rs8192585|rs915894	6:32194843-32224067 (-1)	T2D	NCOR2	rs2229840	12:124324415-124567612 (-1)	HTN	0.179262	1,0,0,1	0.162265	1,1,1,1	0.247133	0.201993931643448,-0.100980959963432,-0.100980959963432,0.230320958739044	0.178361	0.0408015484207777,0.0101971542751362,0.0101971542751362,0.0530477440344723	0.293561	(-5, 0]	0.013887694|0.285697128|0.04547827|0.396015777	0.160578876
TNXB	rs9267795|rs204883	6:32041153-32115334 (-1)	T2D	NCOR2	rs2229840	12:124324415-124567612 (-1)	HTN	0.712048	1,0,0,1	0.51404	1,1,1,1	0.815986	0.201993931643448,-0.100980959963432,-0.100980959963432,0.230320958739044	0.652767	0.0408015484207777,0.0101971542751362,0.0101971542751362,0.0530477440344723	0.730996	(-5, 0]	0.014758085|0.380860308	0.160578876
HLA-DQA1	rs707952|rs707951	6:32628179-32647062 (1)	T2D	NGF	rs11466111	1:115285904-115338770 (-1)	HTN	0.0905071	1,0,0,1	0.0647752	1,1,1,1	0.199986	0.201993931643448,-0.100980959963432,-0.100980959963432,0.230320958739044	0.0824465	0.0408015484207777,0.0101971542751362,0.0101971542751362,0.0530477440344723	0.13307	(-5, 0]	0.236202014|0.671659673	0.017655432
MICB	rs3134900|rs1051788|rs1065076	6:31494881-31511124 (1)	T2D	NGF	rs11466111	1:115285904-115338770 (-1)	HTN	0.43584	1,0,0,1	0.302477	1,1,1,1	0.593258	0.201993931643448,-0.100980959963432,-0.100980959963432,0.230320958739044	0.362646	0.0408015484207777,0.0101971542751362,0.0101971542751362,0.0530477440344723	0.496591	(-5, 0]	0.144736881|0.307194437|0.728951231	0.017655432
PRRC2A	rs1046089|rs11229|rs10885	6:31620715-31637771 (1)	T2D	NGF	rs11466111	1:115285904-115338770 (-1)	HTN	0.0828724	1,0,0,1	0.0638012	1,1,1,1	0.146851	0.201993931643448,-0.100980959963432,-0.100980959963432,0.230320958739044	0.0665259	0.0408015484207777,0.0101971542751362,0.0101971542751362,0.0530477440344723	0.124722	(-5, 0]	0.359567622|0.197922629|0.197548969	0.017655432
TAP2	rs241447|rs4148876	6:32821833-32838739 (-1)	T2D	NGF	rs11466111	1:115285904-115338770 (-1)	HTN	0.514772	1,0,0,1	0.837132	1,1,1,1	0.298761	0.201993931643448,-0.100980959963432,-0.100980959963432,0.230320958739044	0.628664	0.0408015484207777,0.0101971542751362,0.0101971542751362,0.0530477440344723	0.480565	(-5, 0]	0.24526475|0.070044928	0.017655432
HLA-DQB1	rs1130399|rs1130398|rs9274407	6:32659467-32668383 (-1)	T2D	NGF	rs11466111	1:115285904-115338770 (-1)	HTN	0.521021	1,0,0,1	0.403515	1,1,1,1	0.631292	0.201993931643448,-0.100980959963432,-0.100980959963432,0.230320958739044	0.474133	0.0408015484207777,0.0101971542751362,0.0101971542751362,0.0530477440344723	0.631785	(-5, 0]	0.178619831|0.355401017|0.831615783	0.017655432
NOTCH4	rs9267835|rs520692|rs8192585|rs915894	6:32194843-32224067 (-1)	T2D	NGF	rs11466111	1:115285904-115338770 (-1)	HTN	0.142065	1,0,0,1	0.105149	1,1,1,1	0.259975	0.201993931643448,-0.100980959963432,-0.100980959963432,0.230320958739044	0.126331	0.0408015484207777,0.0101971542751362,0.0101971542751362,0.0530477440344723	0.204726	(-5, 0]	0.013887694|0.285697128|0.04547827|0.396015777	0.017655432
TNXB	rs9267795|rs204883	6:32041153-32115334 (-1)	T2D	NGF	rs11466111	1:115285904-115338770 (-1)	HTN	0.877533	1,0,0,1	0.783729	1,1,1,1	0.877438	0.201993931643448,-0.100980959963432,-0.100980959963432,0.230320958739044	0.888107	0.0408015484207777,0.0101971542751362,0.0101971542751362,0.0530477440344723	0.911169	(-5, 0]	0.014758085|0.380860308	0.017655432
HLA-DQA1	rs707952|rs707951	6:32628179-32647062 (1)	T2D	NPR1	rs35479618	1:153678688-153693992 (1)	HTN	0.730474	1,0,0,1	0.681031	1,1,1,1	0.673238	0.201993931643448,-0.100980959963432,-0.100980959963432,0.230320958739044	0.682276	0.0408015484207777,0.0101971542751362,0.0101971542751362,0.0530477440344723	0.849209	(-5, 0]	0.236202014|0.671659673	0.01734998
MICB	rs3134900|rs1051788|rs1065076	6:31494881-31511124 (1)	T2D	NPR1	rs35479618	1:153678688-153693992 (1)	HTN	0.14217	1,0,0,1	0.131233	1,1,1,1	0.214984	0.201993931643448,-0.100980959963432,-0.100980959963432,0.230320958739044	0.156198	0.0408015484207777,0.0101971542751362,0.0101971542751362,0.0530477440344723	0.242972	(-5, 0]	0.144736881|0.307194437|0.728951231	0.01734998
PRRC2A	rs1046089|rs11229|rs10885	6:31620715-31637771 (1)	T2D	NPR1	rs35479618	1:153678688-153693992 (1)	HTN	0.0987354	1,0,0,1	0.135325	1,1,1,1	0.0671831	0.201993931643448,-0.100980959963432,-0.100980959963432,0.230320958739044	0.08634	0.0408015484207777,0.0101971542751362,0.0101971542751362,0.0530477440344723	0.132301	(-5, 0]	0.359567622|0.197922629|0.197548969	0.01734998
TAP2	rs241447|rs4148876	6:32821833-32838739 (-1)	T2D	NPR1	rs35479618	1:153678688-153693992 (1)	HTN	0.769464	1,0,0,1	0.87179	1,1,1,1	0.633513	0.201993931643448,-0.100980959963432,-0.100980959963432,0.230320958739044	0.834302	0.0408015484207777,0.0101971542751362,0.0101971542751362,0.0530477440344723	0.821098	(-5, 0]	0.24526475|0.070044928	0.01734998
HLA-DQB1	rs1130399|rs1130398|rs9274407	6:32659467-32668383 (-1)	T2D	NPR1	rs35479618	1:153678688-153693992 (1)	HTN	0.742475	1,0,0,1	0.801262	1,1,1,1	0.618334	0.201993931643448,-0.100980959963432,-0.100980959963432,0.230320958739044	0.763979	0.0408015484207777,0.0101971542751362,0.0101971542751362,0.0530477440344723	0.799688	(-5, 0]	0.178619831|0.355401017|0.831615783	0.01734998
NOTCH4	rs9267835|rs520692|rs8192585|rs915894	6:32194843-32224067 (-1)	T2D	NPR1	rs35479618	1:153678688-153693992 (1)	HTN	0.704271	1,0,0,1	0.543271	1,1,1,1	0.78105	0.201993931643448,-0.100980959963432,-0.100980959963432,0.230320958739044	0.622625	0.0408015484207777,0.0101971542751362,0.0101971542751362,0.0530477440344723	0.757564	(-5, 0]	0.013887694|0.285697128|0.04547827|0.396015777	0.01734998
TNXB	rs9267795|rs204883	6:32041153-32115334 (-1)	T2D	NPR1	rs35479618	1:153678688-153693992 (1)	HTN	0.46276	1,0,0,1	0.521496	1,1,1,1	0.351316	0.201993931643448,-0.100980959963432,-0.100980959963432,0.230320958739044	0.443095	0.0408015484207777,0.0101971542751362,0.0101971542751362,0.0530477440344723	0.572792	(-5, 0]	0.014758085|0.380860308	0.01734998
HLA-DQA1	rs707952|rs707951	6:32628179-32647062 (1)	T2D	OR10AD1	rs11168459	12:48202339-48203292 (-1)	HTN	0.898983	1,0,0,1	0.933397	1,1,1,1	0.813539	0.201993931643448,-0.100980959963432,-0.100980959963432,0.230320958739044	0.917903	0.0408015484207777,0.0101971542751362,0.0101971542751362,0.0530477440344723	0.929277	(-5, 0]	0.236202014|0.671659673	0.213129995
MICB	rs3134900|rs1051788|rs1065076	6:31494881-31511124 (1)	T2D	OR10AD1	rs11168459	12:48202339-48203292 (-1)	HTN	0.554916	1,0,0,1	0.591701	1,1,1,1	0.511287	0.201993931643448,-0.100980959963432,-0.100980959963432,0.230320958739044	0.623049	0.0408015484207777,0.0101971542751362,0.0101971542751362,0.0530477440344723	0.721518	(-5, 0]	0.144736881|0.307194437|0.728951231	0.213129995
PRRC2A	rs1046089|rs11229|rs10885	6:31620715-31637771 (1)	T2D	OR10AD1	rs11168459	12:48202339-48203292 (-1)	HTN	0.910149	1,0,0,1	0.824372	1,1,1,1	0.910599	0.201993931643448,-0.100980959963432,-0.100980959963432,0.230320958739044	0.913618	0.0408015484207777,0.0101971542751362,0.0101971542751362,0.0530477440344723	0.936061	(-5, 0]	0.359567622|0.197922629|0.197548969	0.213129995
TAP2	rs241447|rs4148876	6:32821833-32838739 (-1)	T2D	OR10AD1	rs11168459	12:48202339-48203292 (-1)	HTN	0.911685	1,0,0,1	0.867543	1,1,1,1	0.887205	0.201993931643448,-0.100980959963432,-0.100980959963432,0.230320958739044	0.92259	0.0408015484207777,0.0101971542751362,0.0101971542751362,0.0530477440344723	0.959302	(-5, 0]	0.24526475|0.070044928	0.213129995
HLA-DQB1	rs1130399|rs1130398|rs9274407	6:32659467-32668383 (-1)	T2D	OR10AD1	rs11168459	12:48202339-48203292 (-1)	HTN	0.266536	1,0,0,1	0.813369	1,1,1,1	0.0728327	0.201993931643448,-0.100980959963432,-0.100980959963432,0.230320958739044	0.428656	0.0408015484207777,0.0101971542751362,0.0101971542751362,0.0530477440344723	0.146612	(-5, 0]	0.178619831|0.355401017|0.831615783	0.213129995
NOTCH4	rs9267835|rs520692|rs8192585|rs915894	6:32194843-32224067 (-1)	T2D	OR10AD1	rs11168459	12:48202339-48203292 (-1)	HTN	0.913818	1,0,0,1	0.870887	1,1,1,1	0.894864	0.201993931643448,-0.100980959963432,-0.100980959963432,0.230320958739044	0.922962	0.0408015484207777,0.0101971542751362,0.0101971542751362,0.0530477440344723	0.958254	(-5, 0]	0.013887694|0.285697128|0.04547827|0.396015777	0.213129995
TNXB	rs9267795|rs204883	6:32041153-32115334 (-1)	T2D	OR10AD1	rs11168459	12:48202339-48203292 (-1)	HTN	0.167953	1,0,0,1	0.125909	1,1,1,1	0.294077	0.201993931643448,-0.100980959963432,-0.100980959963432,0.230320958739044	0.155261	0.0408015484207777,0.0101971542751362,0.0101971542751362,0.0530477440344723	0.240853	(-5, 0]	0.014758085|0.380860308	0.213129995
HLA-DQA1	rs707952|rs707951	6:32628179-32647062 (1)	T2D	OR4C5	rs10838881	11:48365485-48366465 (-1)	HTN	0.455453	1,0,0,1	0.621226	1,1,1,1	0.325339	0.201993931643448,-0.100980959963432,-0.100980959963432,0.230320958739044	0.556163	0.0408015484207777,0.0101971542751362,0.0101971542751362,0.0530477440344723	0.529005	(-5, 0]	0.236202014|0.671659673	0.142763304
MICB	rs3134900|rs1051788|rs1065076	6:31494881-31511124 (1)	T2D	OR4C5	rs10838881	11:48365485-48366465 (-1)	HTN	0.237444	1,0,0,1	0.214367	1,1,1,1	0.26462	0.201993931643448,-0.100980959963432,-0.100980959963432,0.230320958739044	0.201667	0.0408015484207777,0.0101971542751362,0.0101971542751362,0.0530477440344723	0.352824	(-5, 0]	0.144736881|0.307194437|0.728951231	0.142763304
PRRC2A	rs1046089|rs11229|rs10885	6:31620715-31637771 (1)	T2D	OR4C5	rs10838881	11:48365485-48366465 (-1)	HTN	0.795999	1,0,0,1	0.611203	1,1,1,1	0.884274	0.201993931643448,-0.100980959963432,-0.100980959963432,0.230320958739044	0.76633	0.0408015484207777,0.0101971542751362,0.0101971542751362,0.0530477440344723	0.814712	(-5, 0]	0.359567622|0.197922629|0.197548969	0.142763304
TAP2	rs241447|rs4148876	6:32821833-32838739 (-1)	T2D	OR4C5	rs10838881	11:48365485-48366465 (-1)	HTN	0.536262	1,0,0,1	0.416547	1,1,1,1	0.632997	0.201993931643448,-0.100980959963432,-0.100980959963432,0.230320958739044	0.492572	0.0408015484207777,0.0101971542751362,0.0101971542751362,0.0530477440344723	0.630991	(-5, 0]	0.24526475|0.070044928	0.142763304
HLA-DQB1	rs1130399|rs1130398|rs9274407	6:32659467-32668383 (-1)	T2D	OR4C5	rs10838881	11:48365485-48366465 (-1)	HTN	0.885552	1,0,0,1	0.875924	1,1,1,1	0.819749	0.201993931643448,-0.100980959963432,-0.100980959963432,0.230320958739044	0.881402	0.0408015484207777,0.0101971542751362,0.0101971542751362,0.0530477440344723	0.939183	(-5, 0]	0.178619831|0.355401017|0.831615783	0.142763304
NOTCH4	rs9267835|rs520692|rs8192585|rs915894	6:32194843-32224067 (-1)	T2D	OR4C5	rs10838881	11:48365485-48366465 (-1)	HTN	0.888084	1,0,0,1	0.995968	1,1,1,1	0.708326	0.201993931643448,-0.100980959963432,-0.100980959963432,0.230320958739044	0.938732	0.0408015484207777,0.0101971542751362,0.0101971542751362,0.0530477440344723	0.870512	(-5, 0]	0.013887694|0.285697128|0.04547827|0.396015777	0.142763304
TNXB	rs9267795|rs204883	6:32041153-32115334 (-1)	T2D	OR4C5	rs10838881	11:48365485-48366465 (-1)	HTN	0.161705	1,0,0,1	0.118771	1,1,1,1	0.268463	0.201993931643448,-0.100980959963432,-0.100980959963432,0.230320958739044	0.133458	0.0408015484207777,0.0101971542751362,0.0101971542751362,0.0530477440344723	0.234222	(-5, 0]	0.014758085|0.380860308	0.142763304
HLA-DQA1	rs707952|rs707951	6:32628179-32647062 (1)	T2D	OR4X1	rs16905753	11:48263861-48264778 (1)	HTN	0.499666	1,0,0,1	0.691656	1,1,1,1	0.345498	0.201993931643448,-0.100980959963432,-0.100980959963432,0.230320958739044	0.607488	0.0408015484207777,0.0101971542751362,0.0101971542751362,0.0530477440344723	0.541346	(-5, 0]	0.236202014|0.671659673	0.142920479
MICB	rs3134900|rs1051788|rs1065076	6:31494881-31511124 (1)	T2D	OR4X1	rs16905753	11:48263861-48264778 (1)	HTN	0.286906	1,0,0,1	0.274978	1,1,1,1	0.285514	0.201993931643448,-0.100980959963432,-0.100980959963432,0.230320958739044	0.250115	0.0408015484207777,0.0101971542751362,0.0101971542751362,0.0530477440344723	0.413441	(-5, 0]	0.144736881|0.307194437|0.728951231	0.142920479
PRRC2A	rs1046089|rs11229|rs10885	6:31620715-31637771 (1)	T2D	OR4X1	rs16905753	11:48263861-48264778 (1)	HTN	0.832829	1,0,0,1	0.650912	1,1,1,1	0.906453	0.201993931643448,-0.100980959963432,-0.100980959963432,0.230320958739044	0.803146	0.0408015484207777,0.0101971542751362,0.0101971542751362,0.0530477440344723	0.832083	(-5, 0]	0.359567622|0.197922629|0.197548969	0.142920479
TAP2	rs241447|rs4148876	6:32821833-32838739 (-1)	T2D	OR4X1	rs16905753	11:48263861-48264778 (1)	HTN	0.521847	1,0,0,1	0.436761	1,1,1,1	0.582132	0.201993931643448,-0.100980959963432,-0.100980959963432,0.230320958739044	0.500797	0.0408015484207777,0.0101971542751362,0.0101971542751362,0.0530477440344723	0.644817	(-5, 0]	0.24526475|0.070044928	0.142920479
HLA-DQB1	rs1130399|rs1130398|rs9274407	6:32659467-32668383 (-1)	T2D	OR4X1	rs16905753	11:48263861-48264778 (1)	HTN	0.902176	1,0,0,1	0.874509	1,1,1,1	0.857832	0.201993931643448,-0.100980959963432,-0.100980959963432,0.230320958739044	0.89795	0.0408015484207777,0.0101971542751362,0.0101971542751362,0.0530477440344723	0.95641	(-5, 0]	0.178619831|0.355401017|0.831615783	0.142920479
NOTCH4	rs9267835|rs520692|rs8192585|rs915894	6:32194843-32224067 (-1)	T2D	OR4X1	rs16905753	11:48263861-48264778 (1)	HTN	0.852943	1,0,0,1	0.990694	1,1,1,1	0.652538	0.201993931643448,-0.100980959963432,-0.100980959963432,0.230320958739044	0.918388	0.0408015484207777,0.0101971542751362,0.0101971542751362,0.0530477440344723	0.854601	(-5, 0]	0.013887694|0.285697128|0.04547827|0.396015777	0.142920479
TNXB	rs9267795|rs204883	6:32041153-32115334 (-1)	T2D	OR4X1	rs16905753	11:48263861-48264778 (1)	HTN	0.176853	1,0,0,1	0.131284	1,1,1,1	0.27973	0.201993931643448,-0.100980959963432,-0.100980959963432,0.230320958739044	0.145323	0.0408015484207777,0.0101971542751362,0.0101971542751362,0.0530477440344723	0.24896	(-5, 0]	0.014758085|0.380860308	0.142920479
HLA-DQA1	rs707952|rs707951	6:32628179-32647062 (1)	T2D	OR5B2	rs10466659	11:58421238-58428121 (-1)	HTN	0.554498	1,0,0,1	0.461902	1,1,1,1	0.63123	0.201993931643448,-0.100980959963432,-0.100980959963432,0.230320958739044	0.545467	0.0408015484207777,0.0101971542751362,0.0101971542751362,0.0530477440344723	0.666799	(-5, 0]	0.236202014|0.671659673	0.212975786
MICB	rs3134900|rs1051788|rs1065076	6:31494881-31511124 (1)	T2D	OR5B2	rs10466659	11:58421238-58428121 (-1)	HTN	0.415418	1,0,0,1	0.315694	1,1,1,1	0.562826	0.201993931643448,-0.100980959963432,-0.100980959963432,0.230320958739044	0.394976	0.0408015484207777,0.0101971542751362,0.0101971542751362,0.0530477440344723	0.51225	(-5, 0]	0.144736881|0.307194437|0.728951231	0.212975786
PRRC2A	rs1046089|rs11229|rs10885	6:31620715-31637771 (1)	T2D	OR5B2	rs10466659	11:58421238-58428121 (-1)	HTN	0.146373	1,0,0,1	0.220732	1,1,1,1	0.0842616	0.201993931643448,-0.100980959963432,-0.100980959963432,0.230320958739044	0.134128	0.0408015484207777,0.0101971542751362,0.0101971542751362,0.0530477440344723	0.164849	(-5, 0]	0.359567622|0.197922629|0.197548969	0.212975786
TAP2	rs241447|rs4148876	6:32821833-32838739 (-1)	T2D	OR5B2	rs10466659	11:58421238-58428121 (-1)	HTN	0.975761	1,0,0,1	0.929699	1,1,1,1	0.969853	0.201993931643448,-0.100980959963432,-0.100980959963432,0.230320958739044	0.976269	0.0408015484207777,0.0101971542751362,0.0101971542751362,0.0530477440344723	0.982408	(-5, 0]	0.24526475|0.070044928	0.212975786
HLA-DQB1	rs1130399|rs1130398|rs9274407	6:32659467-32668383 (-1)	T2D	OR5B2	rs10466659	11:58421238-58428121 (-1)	HTN	0.200783	1,0,0,1	0.155932	1,1,1,1	0.315702	0.201993931643448,-0.100980959963432,-0.100980959963432,0.230320958739044	0.184506	0.0408015484207777,0.0101971542751362,0.0101971542751362,0.0530477440344723	0.2856	(-5, 0]	0.178619831|0.355401017|0.831615783	0.212975786
NOTCH4	rs9267835|rs520692|rs8192585|rs915894	6:32194843-32224067 (-1)	T2D	OR5B2	rs10466659	11:58421238-58428121 (-1)	HTN	0.502971	1,0,0,1	0.339657	1,1,1,1	0.690286	0.201993931643448,-0.100980959963432,-0.100980959963432,0.230320958739044	0.421649	0.0408015484207777,0.0101971542751362,0.0101971542751362,0.0530477440344723	0.538839	(-5, 0]	0.013887694|0.285697128|0.04547827|0.396015777	0.212975786
TNXB	rs9267795|rs204883	6:32041153-32115334 (-1)	T2D	OR5B2	rs10466659	11:58421238-58428121 (-1)	HTN	0.240002	1,0,0,1	0.171235	1,1,1,1	0.381353	0.201993931643448,-0.100980959963432,-0.100980959963432,0.230320958739044	0.205168	0.0408015484207777,0.0101971542751362,0.0101971542751362,0.0530477440344723	0.311319	(-5, 0]	0.014758085|0.380860308	0.212975786
HLA-DQA1	rs707952|rs707951	6:32628179-32647062 (1)	T2D	OR5D13	rs11230983	11:55773438-55774382 (1)	HTN	0.480532	1,0,0,1	0.748536	1,1,1,1	0.273712	0.201993931643448,-0.100980959963432,-0.100980959963432,0.230320958739044	0.561278	0.0408015484207777,0.0101971542751362,0.0101971542751362,0.0530477440344723	0.452272	(-5, 0]	0.236202014|0.671659673	0.12988983
MICB	rs3134900|rs1051788|rs1065076	6:31494881-31511124 (1)	T2D	OR5D13	rs11230983	11:55773438-55774382 (1)	HTN	0.303698	1,0,0,1	0.243564	1,1,1,1	0.370877	0.201993931643448,-0.100980959963432,-0.100980959963432,0.230320958739044	0.249137	0.0408015484207777,0.0101971542751362,0.0101971542751362,0.0530477440344723	0.424699	(-5, 0]	0.144736881|0.307194437|0.728951231	0.12988983
PRRC2A	rs1046089|rs11229|rs10885	6:31620715-31637771 (1)	T2D	OR5D13	rs11230983	11:55773438-55774382 (1)	HTN	0.275696	1,0,0,1	0.189768	1,1,1,1	0.437946	0.201993931643448,-0.100980959963432,-0.100980959963432,0.230320958739044	0.233649	0.0408015484207777,0.0101971542751362,0.0101971542751362,0.0530477440344723	0.331638	(-5, 0]	0.359567622|0.197922629|0.197548969	0.12988983
TAP2	rs241447|rs4148876	6:32821833-32838739 (-1)	T2D	OR5D13	rs11230983	11:55773438-55774382 (1)	HTN	0.205397	1,0,0,1	0.174364	1,1,1,1	0.297621	0.201993931643448,-0.100980959963432,-0.100980959963432,0.230320958739044	0.206092	0.0408015484207777,0.0101971542751362,0.0101971542751362,0.0530477440344723	0.311076	(-5, 0]	0.24526475|0.070044928	0.12988983
HLA-DQB1	rs1130399|rs1130398|rs9274407	6:32659467-32668383 (-1)	T2D	OR5D13	rs11230983	11:55773438-55774382 (1)	HTN	0.851633	1,0,0,1	0.898772	1,1,1,1	0.722084	0.201993931643448,-0.100980959963432,-0.100980959963432,0.230320958739044	0.85054	0.0408015484207777,0.0101971542751362,0.0101971542751362,0.0530477440344723	0.900061	(-5, 0]	0.178619831|0.355401017|0.831615783	0.12988983
NOTCH4	rs9267835|rs520692|rs8192585|rs915894	6:32194843-32224067 (-1)	T2D	OR5D13	rs11230983	11:55773438-55774382 (1)	HTN	0.595146	1,0,0,1	0.625549	1,1,1,1	0.549755	0.201993931643448,-0.100980959963432,-0.100980959963432,0.230320958739044	0.657591	0.0408015484207777,0.0101971542751362,0.0101971542751362,0.0530477440344723	0.751454	(-5, 0]	0.013887694|0.285697128|0.04547827|0.396015777	0.12988983
TNXB	rs9267795|rs204883	6:32041153-32115334 (-1)	T2D	OR5D13	rs11230983	11:55773438-55774382 (1)	HTN	0.0387947	1,0,0,1	0.0286321	1,1,1,1	0.0913226	0.201993931643448,-0.100980959963432,-0.100980959963432,0.230320958739044	0.0328968	0.0408015484207777,0.0101971542751362,0.0101971542751362,0.0530477440344723	0.0595187	(-5, 0]	0.014758085|0.380860308	0.12988983
HLA-DQA1	rs707952|rs707951	6:32628179-32647062 (1)	T2D	OR5W2	rs12419022	11:55913650-55914582 (-1)	HTN	0.491848	1,0,0,1	0.745086	1,1,1,1	0.287987	0.201993931643448,-0.100980959963432,-0.100980959963432,0.230320958739044	0.56713	0.0408015484207777,0.0101971542751362,0.0101971542751362,0.0530477440344723	0.47949	(-5, 0]	0.236202014|0.671659673	0.129781587
MICB	rs3134900|rs1051788|rs1065076	6:31494881-31511124 (1)	T2D	OR5W2	rs12419022	11:55913650-55914582 (-1)	HTN	0.291558	1,0,0,1	0.242772	1,1,1,1	0.341094	0.201993931643448,-0.100980959963432,-0.100980959963432,0.230320958739044	0.240039	0.0408015484207777,0.0101971542751362,0.0101971542751362,0.0530477440344723	0.415812	(-5, 0]	0.144736881|0.307194437|0.728951231	0.129781587
PRRC2A	rs1046089|rs11229|rs10885	6:31620715-31637771 (1)	T2D	OR5W2	rs12419022	11:55913650-55914582 (-1)	HTN	0.313552	1,0,0,1	0.21631	1,1,1,1	0.47448	0.201993931643448,-0.100980959963432,-0.100980959963432,0.230320958739044	0.265385	0.0408015484207777,0.0101971542751362,0.0101971542751362,0.0530477440344723	0.383521	(-5, 0]	0.359567622|0.197922629|0.197548969	0.129781587
TAP2	rs241447|rs4148876	6:32821833-32838739 (-1)	T2D	OR5W2	rs12419022	11:55913650-55914582 (-1)	HTN	0.201997	1,0,0,1	0.17613	1,1,1,1	0.284551	0.201993931643448,-0.100980959963432,-0.100980959963432,0.230320958739044	0.20502	0.0408015484207777,0.0101971542751362,0.0101971542751362,0.0530477440344723	0.314156	(-5, 0]	0.24526475|0.070044928	0.129781587
HLA-DQB1	rs1130399|rs1130398|rs9274407	6:32659467-32668383 (-1)	T2D	OR5W2	rs12419022	11:55913650-55914582 (-1)	HTN	0.881758	1,0,0,1	0.875678	1,1,1,1	0.805824	0.201993931643448,-0.100980959963432,-0.100980959963432,0.230320958739044	0.86966	0.0408015484207777,0.0101971542751362,0.0101971542751362,0.0530477440344723	0.925671	(-5, 0]	0.178619831|0.355401017|0.831615783	0.129781587
NOTCH4	rs9267835|rs520692|rs8192585|rs915894	6:32194843-32224067 (-1)	T2D	OR5W2	rs12419022	11:55913650-55914582 (-1)	HTN	0.561401	1,0,0,1	0.597481	1,1,1,1	0.517598	0.201993931643448,-0.100980959963432,-0.100980959963432,0.230320958739044	0.626621	0.0408015484207777,0.0101971542751362,0.0101971542751362,0.0530477440344723	0.747985	(-5, 0]	0.013887694|0.285697128|0.04547827|0.396015777	0.129781587
TNXB	rs9267795|rs204883	6:32041153-32115334 (-1)	T2D	OR5W2	rs12419022	11:55913650-55914582 (-1)	HTN	0.0406479	1,0,0,1	0.0300086	1,1,1,1	0.0941704	0.201993931643448,-0.100980959963432,-0.100980959963432,0.230320958739044	0.0342271	0.0408015484207777,0.0101971542751362,0.0101971542751362,0.0530477440344723	0.0631405	(-5, 0]	0.014758085|0.380860308	0.129781587
HLA-DQA1	rs707952|rs707951	6:32628179-32647062 (1)	T2D	OR8H2	rs28681529	11:56103687-56107658 (1)	HTN	0.580773	1,0,0,1	0.547123	1,1,1,1	0.595476	0.201993931643448,-0.100980959963432,-0.100980959963432,0.230320958739044	0.6199	0.0408015484207777,0.0101971542751362,0.0101971542751362,0.0530477440344723	0.751647	(-5, 0]	0.236202014|0.671659673	0.215647751
MICB	rs3134900|rs1051788|rs1065076	6:31494881-31511124 (1)	T2D	OR8H2	rs28681529	11:56103687-56107658 (1)	HTN	0.0873466	1,0,0,1	0.127032	1,1,1,1	0.0542346	0.201993931643448,-0.100980959963432,-0.100980959963432,0.230320958739044	0.0753972	0.0408015484207777,0.0101971542751362,0.0101971542751362,0.0530477440344723	0.11149	(-5, 0]	0.144736881|0.307194437|0.728951231	0.215647751
PRRC2A	rs1046089|rs11229|rs10885	6:31620715-31637771 (1)	T2D	OR8H2	rs28681529	11:56103687-56107658 (1)	HTN	0.331918	1,0,0,1	0.320292	1,1,1,1	0.308792	0.201993931643448,-0.100980959963432,-0.100980959963432,0.230320958739044	0.289621	0.0408015484207777,0.0101971542751362,0.0101971542751362,0.0530477440344723	0.48282	(-5, 0]	0.359567622|0.197922629|0.197548969	0.215647751
TAP2	rs241447|rs4148876	6:32821833-32838739 (-1)	T2D	OR8H2	rs28681529	11:56103687-56107658 (1)	HTN	0.0968559	1,0,0,1	0.120451	1,1,1,1	0.107848	0.201993931643448,-0.100980959963432,-0.100980959963432,0.230320958739044	0.120524	0.0408015484207777,0.0101971542751362,0.0101971542751362,0.0530477440344723	0.188627	(-5, 0]	0.24526475|0.070044928	0.215647751
HLA-DQB1	rs1130399|rs1130398|rs9274407	6:32659467-32668383 (-1)	T2D	OR8H2	rs28681529	11:56103687-56107658 (1)	HTN	0.724545	1,0,0,1	0.604421	1,1,1,1	0.799424	0.201993931643448,-0.100980959963432,-0.100980959963432,0.230320958739044	0.723301	0.0408015484207777,0.0101971542751362,0.0101971542751362,0.0530477440344723	0.804382	(-5, 0]	0.178619831|0.355401017|0.831615783	0.215647751
NOTCH4	rs9267835|rs520692|rs8192585|rs915894	6:32194843-32224067 (-1)	T2D	OR8H2	rs28681529	11:56103687-56107658 (1)	HTN	0.265441	1,0,0,1	0.26572	1,1,1,1	0.315177	0.201993931643448,-0.100980959963432,-0.100980959963432,0.230320958739044	0.299193	0.0408015484207777,0.0101971542751362,0.0101971542751362,0.0530477440344723	0.440267	(-5, 0]	0.013887694|0.285697128|0.04547827|0.396015777	0.215647751
TNXB	rs9267795|rs204883	6:32041153-32115334 (-1)	T2D	OR8H2	rs28681529	11:56103687-56107658 (1)	HTN	0.177438	1,0,0,1	0.149945	1,1,1,1	0.223664	0.201993931643448,-0.100980959963432,-0.100980959963432,0.230320958739044	0.144381	0.0408015484207777,0.0101971542751362,0.0101971542751362,0.0530477440344723	0.260469	(-5, 0]	0.014758085|0.380860308	0.215647751
HLA-DQA1	rs707952|rs707951	6:32628179-32647062 (1)	T2D	OR8J1	rs7928704	11:56354291-56361511 (1)	HTN	0.646586	1,0,0,1	0.909095	1,1,1,1	0.409643	0.201993931643448,-0.100980959963432,-0.100980959963432,0.230320958739044	0.731666	0.0408015484207777,0.0101971542751362,0.0101971542751362,0.0530477440344723	0.619817	(-5, 0]	0.236202014|0.671659673	0.873843804
MICB	rs3134900|rs1051788|rs1065076	6:31494881-31511124 (1)	T2D	OR8J1	rs7928704	11:56354291-56361511 (1)	HTN	0.441926	1,0,0,1	0.343007	1,1,1,1	0.535566	0.201993931643448,-0.100980959963432,-0.100980959963432,0.230320958739044	0.368641	0.0408015484207777,0.0101971542751362,0.0101971542751362,0.0530477440344723	0.560187	(-5, 0]	0.144736881|0.307194437|0.728951231	0.873843804
PRRC2A	rs1046089|rs11229|rs10885	6:31620715-31637771 (1)	T2D	OR8J1	rs7928704	11:56354291-56361511 (1)	HTN	0.589139	1,0,0,1	0.422497	1,1,1,1	0.744052	0.201993931643448,-0.100980959963432,-0.100980959963432,0.230320958739044	0.529766	0.0408015484207777,0.0101971542751362,0.0101971542751362,0.0530477440344723	0.630602	(-5, 0]	0.359567622|0.197922629|0.197548969	0.873843804
TAP2	rs241447|rs4148876	6:32821833-32838739 (-1)	T2D	OR8J1	rs7928704	11:56354291-56361511 (1)	HTN	0.583216	1,0,0,1	0.440887	1,1,1,1	0.720948	0.201993931643448,-0.100980959963432,-0.100980959963432,0.230320958739044	0.541351	0.0408015484207777,0.0101971542751362,0.0101971542751362,0.0530477440344723	0.672055	(-5, 0]	0.24526475|0.070044928	0.873843804
HLA-DQB1	rs1130399|rs1130398|rs9274407	6:32659467-32668383 (-1)	T2D	OR8J1	rs7928704	11:56354291-56361511 (1)	HTN	0.911418	1,0,0,1	0.893023	1,1,1,1	0.852942	0.201993931643448,-0.100980959963432,-0.100980959963432,0.230320958739044	0.89053	0.0408015484207777,0.0101971542751362,0.0101971542751362,0.0530477440344723	0.946608	(-5, 0]	0.178619831|0.355401017|0.831615783	0.873843804
NOTCH4	rs9267835|rs520692|rs8192585|rs915894	6:32194843-32224067 (-1)	T2D	OR8J1	rs7928704	11:56354291-56361511 (1)	HTN	0.909206	1,0,0,1	0.910819	1,1,1,1	0.861042	0.201993931643448,-0.100980959963432,-0.100980959963432,0.230320958739044	0.931764	0.0408015484207777,0.0101971542751362,0.0101971542751362,0.0530477440344723	0.949757	(-5, 0]	0.013887694|0.285697128|0.04547827|0.396015777	0.873843804
TNXB	rs9267795|rs204883	6:32041153-32115334 (-1)	T2D	OR8J1	rs7928704	11:56354291-56361511 (1)	HTN	0.0923037	1,0,0,1	0.0683629	1,1,1,1	0.174797	0.201993931643448,-0.100980959963432,-0.100980959963432,0.230320958739044	0.0767641	0.0408015484207777,0.0101971542751362,0.0101971542751362,0.0530477440344723	0.13328	(-5, 0]	0.014758085|0.380860308	0.873843804
HLA-DQA1	rs707952|rs707951	6:32628179-32647062 (1)	T2D	OR9G4	rs11228763	11:56741223-56748697 (-1)	HTN	0.376429	1,0,0,1	0.429438	1,1,1,1	0.279767	0.201993931643448,-0.100980959963432,-0.100980959963432,0.230320958739044	0.337747	0.0408015484207777,0.0101971542751362,0.0101971542751362,0.0530477440344723	0.466744	(-5, 0]	0.236202014|0.671659673	0.092153141
MICB	rs3134900|rs1051788|rs1065076	6:31494881-31511124 (1)	T2D	OR9G4	rs11228763	11:56741223-56748697 (-1)	HTN	0.311614	1,0,0,1	0.255794	1,1,1,1	0.366045	0.201993931643448,-0.100980959963432,-0.100980959963432,0.230320958739044	0.256682	0.0408015484207777,0.0101971542751362,0.0101971542751362,0.0530477440344723	0.435508	(-5, 0]	0.144736881|0.307194437|0.728951231	0.092153141
PRRC2A	rs1046089|rs11229|rs10885	6:31620715-31637771 (1)	T2D	OR9G4	rs11228763	11:56741223-56748697 (-1)	HTN	0.28817	1,0,0,1	0.215707	1,1,1,1	0.430463	0.201993931643448,-0.100980959963432,-0.100980959963432,0.230320958739044	0.27173	0.0408015484207777,0.0101971542751362,0.0101971542751362,0.0530477440344723	0.368546	(-5, 0]	0.359567622|0.197922629|0.197548969	0.092153141
TAP2	rs241447|rs4148876	6:32821833-32838739 (-1)	T2D	OR9G4	rs11228763	11:56741223-56748697 (-1)	HTN	0.765851	1,0,0,1	0.586428	1,1,1,1	0.858847	0.201993931643448,-0.100980959963432,-0.100980959963432,0.230320958739044	0.722295	0.0408015484207777,0.0101971542751362,0.0101971542751362,0.0530477440344723	0.795121	(-5, 0]	0.24526475|0.070044928	0.092153141
HLA-DQB1	rs1130399|rs1130398|rs9274407	6:32659467-32668383 (-1)	T2D	OR9G4	rs11228763	11:56741223-56748697 (-1)	HTN	0.984372	1,0,0,1	0.99478	1,1,1,1	0.951257	0.201993931643448,-0.100980959963432,-0.100980959963432,0.230320958739044	0.988653	0.0408015484207777,0.0101971542751362,0.0101971542751362,0.0530477440344723	0.98761	(-5, 0]	0.178619831|0.355401017|0.831615783	0.092153141
NOTCH4	rs9267835|rs520692|rs8192585|rs915894	6:32194843-32224067 (-1)	T2D	OR9G4	rs11228763	11:56741223-56748697 (-1)	HTN	0.981614	1,0,0,1	0.940316	1,1,1,1	0.977969	0.201993931643448,-0.100980959963432,-0.100980959963432,0.230320958739044	0.977455	0.0408015484207777,0.0101971542751362,0.0101971542751362,0.0530477440344723	0.985627	(-5, 0]	0.013887694|0.285697128|0.04547827|0.396015777	0.092153141
TNXB	rs9267795|rs204883	6:32041153-32115334 (-1)	T2D	OR9G4	rs11228763	11:56741223-56748697 (-1)	HTN	0.0959113	1,0,0,1	0.0893426	1,1,1,1	0.117395	0.201993931643448,-0.100980959963432,-0.100980959963432,0.230320958739044	0.0771333	0.0408015484207777,0.0101971542751362,0.0101971542751362,0.0530477440344723	0.156025	(-5, 0]	0.014758085|0.380860308	0.092153141
HLA-DQA1	rs707952|rs707951	6:32628179-32647062 (1)	T2D	PRDM16	rs2493292	1:3069168-3438621 (1)	HTN	0.633999	1,0,0,1	0.783418	1,1,1,1	0.463997	0.201993931643448,-0.100980959963432,-0.100980959963432,0.230320958739044	0.690388	0.0408015484207777,0.0101971542751362,0.0101971542751362,0.0530477440344723	0.677751	(-5, 0]	0.236202014|0.671659673	0.139292122
MICB	rs3134900|rs1051788|rs1065076	6:31494881-31511124 (1)	T2D	PRDM16	rs2493292	1:3069168-3438621 (1)	HTN	0.51037	1,0,0,1	0.599854	1,1,1,1	0.367405	0.201993931643448,-0.100980959963432,-0.100980959963432,0.230320958739044	0.489652	0.0408015484207777,0.0101971542751362,0.0101971542751362,0.0530477440344723	0.571372	(-5, 0]	0.144736881|0.307194437|0.728951231	0.139292122
PRRC2A	rs1046089|rs11229|rs10885	6:31620715-31637771 (1)	T2D	PRDM16	rs2493292	1:3069168-3438621 (1)	HTN	0.262793	1,0,0,1	0.766298	1,1,1,1	0.0819459	0.201993931643448,-0.100980959963432,-0.100980959963432,0.230320958739044	0.325552	0.0408015484207777,0.0101971542751362,0.0101971542751362,0.0530477440344723	0.164107	(-5, 0]	0.359567622|0.197922629|0.197548969	0.139292122
TAP2	rs241447|rs4148876	6:32821833-32838739 (-1)	T2D	PRDM16	rs2493292	1:3069168-3438621 (1)	HTN	0.645845	1,0,0,1	0.726143	1,1,1,1	0.537166	0.201993931643448,-0.100980959963432,-0.100980959963432,0.230320958739044	0.710562	0.0408015484207777,0.0101971542751362,0.0101971542751362,0.0530477440344723	0.726111	(-5, 0]	0.24526475|0.070044928	0.139292122
HLA-DQB1	rs1130399|rs1130398|rs9274407	6:32659467-32668383 (-1)	T2D	PRDM16	rs2493292	1:3069168-3438621 (1)	HTN	0.455331	1,0,0,1	0.430251	1,1,1,1	0.460514	0.201993931643448,-0.100980959963432,-0.100980959963432,0.230320958739044	0.445308	0.0408015484207777,0.0101971542751362,0.0101971542751362,0.0530477440344723	0.645958	(-5, 0]	0.178619831|0.355401017|0.831615783	0.139292122
NOTCH4	rs9267835|rs520692|rs8192585|rs915894	6:32194843-32224067 (-1)	T2D	PRDM16	rs2493292	1:3069168-3438621 (1)	HTN	0.642074	1,0,0,1	0.530047	1,1,1,1	0.680336	0.201993931643448,-0.100980959963432,-0.100980959963432,0.230320958739044	0.571492	0.0408015484207777,0.0101971542751362,0.0101971542751362,0.0530477440344723	0.731495	(-5, 0]	0.013887694|0.285697128|0.04547827|0.396015777	0.139292122
TNXB	rs9267795|rs204883	6:32041153-32115334 (-1)	T2D	PRDM16	rs2493292	1:3069168-3438621 (1)	HTN	0.846342	1,0,0,1	0.704003	1,1,1,1	0.860723	0.201993931643448,-0.100980959963432,-0.100980959963432,0.230320958739044	0.815701	0.0408015484207777,0.0101971542751362,0.0101971542751362,0.0530477440344723	0.873512	(-5, 0]	0.014758085|0.380860308	0.139292122
HLA-DQA1	rs707952|rs707951	6:32628179-32647062 (1)	T2D	RAPSN	rs34312154	11:47437764-47449143 (-1)	HTN	0.479894	1,0,0,1	0.718729	1,1,1,1	0.260502	0.201993931643448,-0.100980959963432,-0.100980959963432,0.230320958739044	0.492815	0.0408015484207777,0.0101971542751362,0.0101971542751362,0.0530477440344723	0.438752	(-5, 0]	0.236202014|0.671659673	0.110345339
MICB	rs3134900|rs1051788|rs1065076	6:31494881-31511124 (1)	T2D	RAPSN	rs34312154	11:47437764-47449143 (-1)	HTN	0.928709	1,0,0,1	0.992466	1,1,1,1	0.805138	0.201993931643448,-0.100980959963432,-0.100980959963432,0.230320958739044	0.951265	0.0408015484207777,0.0101971542751362,0.0101971542751362,0.0530477440344723	0.931789	(-5, 0]	0.144736881|0.307194437|0.728951231	0.110345339
PRRC2A	rs1046089|rs11229|rs10885	6:31620715-31637771 (1)	T2D	RAPSN	rs34312154	11:47437764-47449143 (-1)	HTN	0.701563	1,0,0,1	0.534923	1,1,1,1	0.778462	0.201993931643448,-0.100980959963432,-0.100980959963432,0.230320958739044	0.641548	0.0408015484207777,0.0101971542751362,0.0101971542751362,0.0530477440344723	0.749672	(-5, 0]	0.359567622|0.197922629|0.197548969	0.110345339
TAP2	rs241447|rs4148876	6:32821833-32838739 (-1)	T2D	RAPSN	rs34312154	11:47437764-47449143 (-1)	HTN	0.322544	1,0,0,1	0.217456	1,1,1,1	0.518739	0.201993931643448,-0.100980959963432,-0.100980959963432,0.230320958739044	0.282411	0.0408015484207777,0.0101971542751362,0.0101971542751362,0.0530477440344723	0.38625	(-5, 0]	0.24526475|0.070044928	0.110345339
HLA-DQB1	rs1130399|rs1130398|rs9274407	6:32659467-32668383 (-1)	T2D	RAPSN	rs34312154	11:47437764-47449143 (-1)	HTN	0.385577	1,0,0,1	0.330612	1,1,1,1	0.470147	0.201993931643448,-0.100980959963432,-0.100980959963432,0.230320958739044	0.386094	0.0408015484207777,0.0101971542751362,0.0101971542751362,0.0530477440344723	0.546501	(-5, 0]	0.178619831|0.355401017|0.831615783	0.110345339
NOTCH4	rs9267835|rs520692|rs8192585|rs915894	6:32194843-32224067 (-1)	T2D	RAPSN	rs34312154	11:47437764-47449143 (-1)	HTN	0.672211	1,0,0,1	0.656092	1,1,1,1	0.634568	0.201993931643448,-0.100980959963432,-0.100980959963432,0.230320958739044	0.685095	0.0408015484207777,0.0101971542751362,0.0101971542751362,0.0530477440344723	0.822707	(-5, 0]	0.013887694|0.285697128|0.04547827|0.396015777	0.110345339
TNXB	rs9267795|rs204883	6:32041153-32115334 (-1)	T2D	RAPSN	rs34312154	11:47437764-47449143 (-1)	HTN	0.715698	1,0,0,1	0.685468	1,1,1,1	0.642604	0.201993931643448,-0.100980959963432,-0.100980959963432,0.230320958739044	0.695635	0.0408015484207777,0.0101971542751362,0.0101971542751362,0.0530477440344723	0.834271	(-5, 0]	0.014758085|0.380860308	0.110345339
HLA-DQA1	rs707952|rs707951	6:32628179-32647062 (1)	T2D	SLC17A3	rs56027330	6:25833066-25882286 (-1)	HTN	0.583327	1,0,0,1	0.50043	1,1,1,1	0.591643	0.201993931643448,-0.100980959963432,-0.100980959963432,0.230320958739044	0.51843	0.0408015484207777,0.0101971542751362,0.0101971542751362,0.0530477440344723	0.707334	(-5, 0]	0.236202014|0.671659673	0.116332795
MICB	rs3134900|rs1051788|rs1065076	6:31494881-31511124 (1)	T2D	SLC17A3	rs56027330	6:25833066-25882286 (-1)	HTN	0.631912	1,0,0,1	0.443882	1,1,1,1	0.805771	0.201993931643448,-0.100980959963432,-0.100980959963432,0.230320958739044	0.576884	0.0408015484207777,0.0101971542751362,0.0101971542751362,0.0530477440344723	0.666696	(-5, 0]	0.144736881|0.307194437|0.728951231	0.116332795
PRRC2A	rs1046089|rs11229|rs10885	6:31620715-31637771 (1)	T2D	SLC17A3	rs56027330	6:25833066-25882286 (-1)	HTN	0.831464	1,0,0,1	0.786623	1,1,1,1	0.78138	0.201993931643448,-0.100980959963432,-0.100980959963432,0.230320958739044	0.820937	0.0408015484207777,0.0101971542751362,0.0101971542751362,0.0530477440344723	0.918534	(-5, 0]	0.359567622|0.197922629|0.197548969	0.116332795
TAP2	rs241447|rs4148876	6:32821833-32838739 (-1)	T2D	SLC17A3	rs56027330	6:25833066-25882286 (-1)	HTN	0.39258	1,0,0,1	0.319253	1,1,1,1	0.439182	0.201993931643448,-0.100980959963432,-0.100980959963432,0.230320958739044	0.324726	0.0408015484207777,0.0101971542751362,0.0101971542751362,0.0530477440344723	0.514458	(-5, 0]	0.24526475|0.070044928	0.116332795
HLA-DQB1	rs1130399|rs1130398|rs9274407	6:32659467-32668383 (-1)	T2D	SLC17A3	rs56027330	6:25833066-25882286 (-1)	HTN	0.119149	1,0,0,1	0.0948635	1,1,1,1	0.175139	0.201993931643448,-0.100980959963432,-0.100980959963432,0.230320958739044	0.0914334	0.0408015484207777,0.0101971542751362,0.0101971542751362,0.0530477440344723	0.178442	(-5, 0]	0.178619831|0.355401017|0.831615783	0.116332795
NOTCH4	rs9267835|rs520692|rs8192585|rs915894	6:32194843-32224067 (-1)	T2D	SLC17A3	rs56027330	6:25833066-25882286 (-1)	HTN	0.87986	1,0,0,1	0.731505	1,1,1,1	0.931572	0.201993931643448,-0.100980959963432,-0.100980959963432,0.230320958739044	0.858346	0.0408015484207777,0.0101971542751362,0.0101971542751362,0.0530477440344723	0.891309	(-5, 0]	0.013887694|0.285697128|0.04547827|0.396015777	0.116332795
TNXB	rs9267795|rs204883	6:32041153-32115334 (-1)	T2D	SLC17A3	rs56027330	6:25833066-25882286 (-1)	HTN	0.733443	1,0,0,1	0.669192	1,1,1,1	0.679712	0.201993931643448,-0.100980959963432,-0.100980959963432,0.230320958739044	0.698173	0.0408015484207777,0.0101971542751362,0.0101971542751362,0.0530477440344723	0.844596	(-5, 0]	0.014758085|0.380860308	0.116332795
HLA-DQA1	rs707952|rs707951	6:32628179-32647062 (1)	T2D	SLC39A8	rs13107325	4:102251080-102431258 (-1)	HTN	0.960749	1,0,0,1	0.890267	1,1,1,1	0.958057	0.201993931643448,-0.100980959963432,-0.100980959963432,0.230320958739044	0.95461	0.0408015484207777,0.0101971542751362,0.0101971542751362,0.0530477440344723	0.967083	(-5, 0]	0.236202014|0.671659673	0.074792782
MICB	rs3134900|rs1051788|rs1065076	6:31494881-31511124 (1)	T2D	SLC39A8	rs13107325	4:102251080-102431258 (-1)	HTN	0.801683	1,0,0,1	0.632919	1,1,1,1	0.875396	0.201993931643448,-0.100980959963432,-0.100980959963432,0.230320958739044	0.750303	0.0408015484207777,0.0101971542751362,0.0101971542751362,0.0530477440344723	0.825764	(-5, 0]	0.144736881|0.307194437|0.728951231	0.074792782
PRRC2A	rs1046089|rs11229|rs10885	6:31620715-31637771 (1)	T2D	SLC39A8	rs13107325	4:102251080-102431258 (-1)	HTN	0.789805	1,0,0,1	0.734069	1,1,1,1	0.776261	0.201993931643448,-0.100980959963432,-0.100980959963432,0.230320958739044	0.820056	0.0408015484207777,0.0101971542751362,0.0101971542751362,0.0530477440344723	0.884662	(-5, 0]	0.359567622|0.197922629|0.197548969	0.074792782
TAP2	rs241447|rs4148876	6:32821833-32838739 (-1)	T2D	SLC39A8	rs13107325	4:102251080-102431258 (-1)	HTN	0.12394	1,0,0,1	0.0866973	1,1,1,1	0.242201	0.201993931643448,-0.100980959963432,-0.100980959963432,0.230320958739044	0.103297	0.0408015484207777,0.0101971542751362,0.0101971542751362,0.0530477440344723	0.163867	(-5, 0]	0.24526475|0.070044928	0.074792782
HLA-DQB1	rs1130399|rs1130398|rs9274407	6:32659467-32668383 (-1)	T2D	SLC39A8	rs13107325	4:102251080-102431258 (-1)	HTN	0.270253	1,0,0,1	0.199299	1,1,1,1	0.391496	0.201993931643448,-0.100980959963432,-0.100980959963432,0.230320958739044	0.224821	0.0408015484207777,0.0101971542751362,0.0101971542751362,0.0530477440344723	0.358576	(-5, 0]	0.178619831|0.355401017|0.831615783	0.074792782
NOTCH4	rs9267835|rs520692|rs8192585|rs915894	6:32194843-32224067 (-1)	T2D	SLC39A8	rs13107325	4:102251080-102431258 (-1)	HTN	0.926806	1,0,0,1	0.787602	1,1,1,1	0.957116	0.201993931643448,-0.100980959963432,-0.100980959963432,0.230320958739044	0.894489	0.0408015484207777,0.0101971542751362,0.0101971542751362,0.0530477440344723	0.918275	(-5, 0]	0.013887694|0.285697128|0.04547827|0.396015777	0.074792782
TNXB	rs9267795|rs204883	6:32041153-32115334 (-1)	T2D	SLC39A8	rs13107325	4:102251080-102431258 (-1)	HTN	0.624587	1,0,0,1	0.464055	1,1,1,1	0.731685	0.201993931643448,-0.100980959963432,-0.100980959963432,0.230320958739044	0.595924	0.0408015484207777,0.0101971542751362,0.0101971542751362,0.0530477440344723	0.687371	(-5, 0]	0.014758085|0.380860308	0.074792782
HLA-DQA1	rs707952|rs707951	6:32628179-32647062 (1)	T2D	SVEP1	rs111245230	9:110365248-110579880 (-1)	HTN	0.890622	1,0,0,1	0.711178	1,1,1,1	0.948086	0.201993931643448,-0.100980959963432,-0.100980959963432,0.230320958739044	0.850386	0.0408015484207777,0.0101971542751362,0.0101971542751362,0.0530477440344723	0.871928	(-5, 0]	0.236202014|0.671659673	0.034591717
MICB	rs3134900|rs1051788|rs1065076	6:31494881-31511124 (1)	T2D	SVEP1	rs111245230	9:110365248-110579880 (-1)	HTN	0.0868081	1,0,0,1	0.0599056	1,1,1,1	0.205788	0.201993931643448,-0.100980959963432,-0.100980959963432,0.230320958739044	0.0790179	0.0408015484207777,0.0101971542751362,0.0101971542751362,0.0530477440344723	0.125201	(-5, 0]	0.144736881|0.307194437|0.728951231	0.034591717
PRRC2A	rs1046089|rs11229|rs10885	6:31620715-31637771 (1)	T2D	SVEP1	rs111245230	9:110365248-110579880 (-1)	HTN	0.710243	1,0,0,1	0.518947	1,1,1,1	0.824347	0.201993931643448,-0.100980959963432,-0.100980959963432,0.230320958739044	0.663786	0.0408015484207777,0.0101971542751362,0.0101971542751362,0.0530477440344723	0.727078	(-5, 0]	0.359567622|0.197922629|0.197548969	0.034591717
TAP2	rs241447|rs4148876	6:32821833-32838739 (-1)	T2D	SVEP1	rs111245230	9:110365248-110579880 (-1)	HTN	0.520706	1,0,0,1	0.616115	1,1,1,1	0.371438	0.201993931643448,-0.100980959963432,-0.100980959963432,0.230320958739044	0.498368	0.0408015484207777,0.0101971542751362,0.0101971542751362,0.0530477440344723	0.58699	(-5, 0]	0.24526475|0.070044928	0.034591717
HLA-DQB1	rs1130399|rs1130398|rs9274407	6:32659467-32668383 (-1)	T2D	SVEP1	rs111245230	9:110365248-110579880 (-1)	HTN	0.492125	1,0,0,1	0.327163	1,1,1,1	0.713887	0.201993931643448,-0.100980959963432,-0.100980959963432,0.230320958739044	0.436913	0.0408015484207777,0.0101971542751362,0.0101971542751362,0.0530477440344723	0.525675	(-5, 0]	0.178619831|0.355401017|0.831615783	0.034591717
NOTCH4	rs9267835|rs520692|rs8192585|rs915894	6:32194843-32224067 (-1)	T2D	SVEP1	rs111245230	9:110365248-110579880 (-1)	HTN	0.618245	1,0,0,1	0.503648	1,1,1,1	0.691561	0.201993931643448,-0.100980959963432,-0.100980959963432,0.230320958739044	0.578682	0.0408015484207777,0.0101971542751362,0.0101971542751362,0.0530477440344723	0.733531	(-5, 0]	0.013887694|0.285697128|0.04547827|0.396015777	0.034591717
TNXB	rs9267795|rs204883	6:32041153-32115334 (-1)	T2D	SVEP1	rs111245230	9:110365248-110579880 (-1)	HTN	0.0910661	1,0,0,1	0.0753965	1,1,1,1	0.170806	0.201993931643448,-0.100980959963432,-0.100980959963432,0.230320958739044	0.0915661	0.0408015484207777,0.0101971542751362,0.0101971542751362,0.0530477440344723	0.148774	(-5, 0]	0.014758085|0.380860308	0.034591717
HLA-DQA1	rs707952|rs707951	6:32628179-32647062 (1)	T2D	TMEM116	rs3752630	12:111931282-112013866 (-1)	HTN	0.471819	1,0,0,1	0.636875	1,1,1,1	0.298431	0.201993931643448,-0.100980959963432,-0.100980959963432,0.230320958739044	0.487772	0.0408015484207777,0.0101971542751362,0.0101971542751362,0.0530477440344723	0.490551	(-5, 0]	0.236202014|0.671659673	0.17325959
MICB	rs3134900|rs1051788|rs1065076	6:31494881-31511124 (1)	T2D	TMEM116	rs3752630	12:111931282-112013866 (-1)	HTN	0.368714	1,0,0,1	0.607115	1,1,1,1	0.225599	0.201993931643448,-0.100980959963432,-0.100980959963432,0.230320958739044	0.503266	0.0408015484207777,0.0101971542751362,0.0101971542751362,0.0530477440344723	0.383636	(-5, 0]	0.144736881|0.307194437|0.728951231	0.17325959
PRRC2A	rs1046089|rs11229|rs10885	6:31620715-31637771 (1)	T2D	TMEM116	rs3752630	12:111931282-112013866 (-1)	HTN	0.161929	1,0,0,1	0.271644	1,1,1,1	0.109534	0.201993931643448,-0.100980959963432,-0.100980959963432,0.230320958739044	0.220951	0.0408015484207777,0.0101971542751362,0.0101971542751362,0.0530477440344723	0.214357	(-5, 0]	0.359567622|0.197922629|0.197548969	0.17325959
TAP2	rs241447|rs4148876	6:32821833-32838739 (-1)	T2D	TMEM116	rs3752630	12:111931282-112013866 (-1)	HTN	0.748891	1,0,0,1	0.700964	1,1,1,1	0.734167	0.201993931643448,-0.100980959963432,-0.100980959963432,0.230320958739044	0.773696	0.0408015484207777,0.0101971542751362,0.0101971542751362,0.0530477440344723	0.855758	(-5, 0]	0.24526475|0.070044928	0.17325959
HLA-DQB1	rs1130399|rs1130398|rs9274407	6:32659467-32668383 (-1)	T2D	TMEM116	rs3752630	12:111931282-112013866 (-1)	HTN	0.474744	1,0,0,1	0.438858	1,1,1,1	0.449986	0.201993931643448,-0.100980959963432,-0.100980959963432,0.230320958739044	0.412696	0.0408015484207777,0.0101971542751362,0.0101971542751362,0.0530477440344723	0.632733	(-5, 0]	0.178619831|0.355401017|0.831615783	0.17325959
NOTCH4	rs9267835|rs520692|rs8192585|rs915894	6:32194843-32224067 (-1)	T2D	TMEM116	rs3752630	12:111931282-112013866 (-1)	HTN	0.745757	1,0,0,1	0.606834	1,1,1,1	0.823008	0.201993931643448,-0.100980959963432,-0.100980959963432,0.230320958739044	0.726217	0.0408015484207777,0.0101971542751362,0.0101971542751362,0.0530477440344723	0.813599	(-5, 0]	0.013887694|0.285697128|0.04547827|0.396015777	0.17325959
TNXB	rs9267795|rs204883	6:32041153-32115334 (-1)	T2D	TMEM116	rs3752630	12:111931282-112013866 (-1)	HTN	0.849384	1,0,0,1	0.721866	1,1,1,1	0.866388	0.201993931643448,-0.100980959963432,-0.100980959963432,0.230320958739044	0.85122	0.0408015484207777,0.0101971542751362,0.0101971542751362,0.0530477440344723	0.8876	(-5, 0]	0.014758085|0.380860308	0.17325959
HLA-DQA1	rs707952|rs707951	6:32628179-32647062 (1)	T2D	TTLL6	rs2032844	17:48762234-48817229 (-1)	HTN	0.218612	1,0,0,1	0.151654	1,1,1,1	0.378367	0.201993931643448,-0.100980959963432,-0.100980959963432,0.230320958739044	0.186817	0.0408015484207777,0.0101971542751362,0.0101971542751362,0.0530477440344723	0.280997	(-5, 0]	0.236202014|0.671659673	0.259013063
MICB	rs3134900|rs1051788|rs1065076	6:31494881-31511124 (1)	T2D	TTLL6	rs2032844	17:48762234-48817229 (-1)	HTN	0.861092	1,0,0,1	0.730372	1,1,1,1	0.90943	0.201993931643448,-0.100980959963432,-0.100980959963432,0.230320958739044	0.855534	0.0408015484207777,0.0101971542751362,0.0101971542751362,0.0530477440344723	0.87905	(-5, 0]	0.144736881|0.307194437|0.728951231	0.259013063
PRRC2A	rs1046089|rs11229|rs10885	6:31620715-31637771 (1)	T2D	TTLL6	rs2032844	17:48762234-48817229 (-1)	HTN	0.229187	1,0,0,1	0.222629	1,1,1,1	0.229033	0.201993931643448,-0.100980959963432,-0.100980959963432,0.230320958739044	0.198853	0.0408015484207777,0.0101971542751362,0.0101971542751362,0.0530477440344723	0.358172	(-5, 0]	0.359567622|0.197922629|0.197548969	0.259013063
TAP2	rs241447|rs4148876	6:32821833-32838739 (-1)	T2D	TTLL6	rs2032844	17:48762234-48817229 (-1)	HTN	0.127645	1,0,0,1	0.102421	1,1,1,1	0.189779	0.201993931643448,-0.100980959963432,-0.100980959963432,0.230320958739044	0.102625	0.0408015484207777,0.0101971542751362,0.0101971542751362,0.0530477440344723	0.196893	(-5, 0]	0.24526475|0.070044928	0.259013063
HLA-DQB1	rs1130399|rs1130398|rs9274407	6:32659467-32668383 (-1)	T2D	TTLL6	rs2032844	17:48762234-48817229 (-1)	HTN	0.612703	1,0,0,1	0.449164	1,1,1,1	0.760431	0.201993931643448,-0.100980959963432,-0.100980959963432,0.230320958739044	0.561102	0.0408015484207777,0.0101971542751362,0.0101971542751362,0.0530477440344723	0.668567	(-5, 0]	0.178619831|0.355401017|0.831615783	0.259013063
NOTCH4	rs9267835|rs520692|rs8192585|rs915894	6:32194843-32224067 (-1)	T2D	TTLL6	rs2032844	17:48762234-48817229 (-1)	HTN	0.822425	1,0,0,1	0.697188	1,1,1,1	0.853204	0.201993931643448,-0.100980959963432,-0.100980959963432,0.230320958739044	0.784563	0.0408015484207777,0.0101971542751362,0.0101971542751362,0.0530477440344723	0.874812	(-5, 0]	0.013887694|0.285697128|0.04547827|0.396015777	0.259013063
TNXB	rs9267795|rs204883	6:32041153-32115334 (-1)	T2D	TTLL6	rs2032844	17:48762234-48817229 (-1)	HTN	0.786023	1,0,0,1	0.690407	1,1,1,1	0.773799	0.201993931643448,-0.100980959963432,-0.100980959963432,0.230320958739044	0.779184	0.0408015484207777,0.0101971542751362,0.0101971542751362,0.0530477440344723	0.861125	(-5, 0]	0.014758085|0.380860308	0.259013063
HLA-DQA1	rs707952|rs707951	6:32628179-32647062 (1)	T2D	UMOD	rs60136849	16:20333051-20356301 (-1)	HTN	0.67656	1,0,0,1	0.827101	1,1,1,1	0.482804	0.201993931643448,-0.100980959963432,-0.100980959963432,0.230320958739044	0.699044	0.0408015484207777,0.0101971542751362,0.0101971542751362,0.0530477440344723	0.690373	(-5, 0]	0.236202014|0.671659673	0.181059
MICB	rs3134900|rs1051788|rs1065076	6:31494881-31511124 (1)	T2D	UMOD	rs60136849	16:20333051-20356301 (-1)	HTN	0.326317	1,0,0,1	0.22108	1,1,1,1	0.497104	0.201993931643448,-0.100980959963432,-0.100980959963432,0.230320958739044	0.265853	0.0408015484207777,0.0101971542751362,0.0101971542751362,0.0530477440344723	0.38748	(-5, 0]	0.144736881|0.307194437|0.728951231	0.181059
PRRC2A	rs1046089|rs11229|rs10885	6:31620715-31637771 (1)	T2D	UMOD	rs60136849	16:20333051-20356301 (-1)	HTN	0.831648	1,0,0,1	0.982785	1,1,1,1	0.666106	0.201993931643448,-0.100980959963432,-0.100980959963432,0.230320958739044	0.869896	0.0408015484207777,0.0101971542751362,0.0101971542751362,0.0530477440344723	0.845282	(-5, 0]	0.359567622|0.197922629|0.197548969	0.181059
TAP2	rs241447|rs4148876	6:32821833-32838739 (-1)	T2D	UMOD	rs60136849	16:20333051-20356301 (-1)	HTN	0.84488	1,0,0,1	0.758657	1,1,1,1	0.828897	0.201993931643448,-0.100980959963432,-0.100980959963432,0.230320958739044	0.821477	0.0408015484207777,0.0101971542751362,0.0101971542751362,0.0530477440344723	0.910152	(-5, 0]	0.24526475|0.070044928	0.181059
HLA-DQB1	rs1130399|rs1130398|rs9274407	6:32659467-32668383 (-1)	T2D	UMOD	rs60136849	16:20333051-20356301 (-1)	HTN	0.400739	1,0,0,1	0.96384	1,1,1,1	0.11873	0.201993931643448,-0.100980959963432,-0.100980959963432,0.230320958739044	0.529221	0.0408015484207777,0.0101971542751362,0.0101971542751362,0.0530477440344723	0.222973	(-5, 0]	0.178619831|0.355401017|0.831615783	0.181059
NOTCH4	rs9267835|rs520692|rs8192585|rs915894	6:32194843-32224067 (-1)	T2D	UMOD	rs60136849	16:20333051-20356301 (-1)	HTN	0.545186	1,0,0,1	0.508373	1,1,1,1	0.561609	0.201993931643448,-0.100980959963432,-0.100980959963432,0.230320958739044	0.555147	0.0408015484207777,0.0101971542751362,0.0101971542751362,0.0530477440344723	0.732046	(-5, 0]	0.013887694|0.285697128|0.04547827|0.396015777	0.181059
TNXB	rs9267795|rs204883	6:32041153-32115334 (-1)	T2D	UMOD	rs60136849	16:20333051-20356301 (-1)	HTN	0.34318	1,0,0,1	0.249172	1,1,1,1	0.468254	0.201993931643448,-0.100980959963432,-0.100980959963432,0.230320958739044	0.293608	0.0408015484207777,0.0101971542751362,0.0101971542751362,0.0530477440344723	0.432226	(-5, 0]	0.014758085|0.380860308	0.181059
HLA-DQA1	rs707952|rs707951	6:32628179-32647062 (1)	T2D	ZBTB10	rs76767219	8:80485619-80526265 (1)	HTN	0.234126	1,0,0,1	0.939418	1,1,1,1	0.0463168	0.201993931643448,-0.100980959963432,-0.100980959963432,0.230320958739044	0.357352	0.0408015484207777,0.0101971542751362,0.0101971542751362,0.0530477440344723	0.0949933	(-5, 0]	0.236202014|0.671659673	0.034479026
MICB	rs3134900|rs1051788|rs1065076	6:31494881-31511124 (1)	T2D	ZBTB10	rs76767219	8:80485619-80526265 (1)	HTN	0.15902	1,0,0,1	0.315156	1,1,1,1	0.0828407	0.201993931643448,-0.100980959963432,-0.100980959963432,0.230320958739044	0.217367	0.0408015484207777,0.0101971542751362,0.0101971542751362,0.0530477440344723	0.161289	(-5, 0]	0.144736881|0.307194437|0.728951231	0.034479026
PRRC2A	rs1046089|rs11229|rs10885	6:31620715-31637771 (1)	T2D	ZBTB10	rs76767219	8:80485619-80526265 (1)	HTN	0.610809	1,0,0,1	0.583237	1,1,1,1	0.60063	0.201993931643448,-0.100980959963432,-0.100980959963432,0.230320958739044	0.654385	0.0408015484207777,0.0101971542751362,0.0101971542751362,0.0530477440344723	0.770742	(-5, 0]	0.359567622|0.197922629|0.197548969	0.034479026
TAP2	rs241447|rs4148876	6:32821833-32838739 (-1)	T2D	ZBTB10	rs76767219	8:80485619-80526265 (1)	HTN	0.644001	1,0,0,1	0.498039	1,1,1,1	0.758274	0.201993931643448,-0.100980959963432,-0.100980959963432,0.230320958739044	0.623451	0.0408015484207777,0.0101971542751362,0.0101971542751362,0.0530477440344723	0.699866	(-5, 0]	0.24526475|0.070044928	0.034479026
HLA-DQB1	rs1130399|rs1130398|rs9274407	6:32659467-32668383 (-1)	T2D	ZBTB10	rs76767219	8:80485619-80526265 (1)	HTN	0.605087	1,0,0,1	0.622243	1,1,1,1	0.543272	0.201993931643448,-0.100980959963432,-0.100980959963432,0.230320958739044	0.625042	0.0408015484207777,0.0101971542751362,0.0101971542751362,0.0530477440344723	0.768805	(-5, 0]	0.178619831|0.355401017|0.831615783	0.034479026
NOTCH4	rs9267835|rs520692|rs8192585|rs915894	6:32194843-32224067 (-1)	T2D	ZBTB10	rs76767219	8:80485619-80526265 (1)	HTN	0.0322307	1,0,0,1	0.131421	1,1,1,1	0.00940216	0.201993931643448,-0.100980959963432,-0.100980959963432,0.230320958739044	0.0762425	0.0408015484207777,0.0101971542751362,0.0101971542751362,0.0530477440344723	0.021168	(-5, 0]	0.013887694|0.285697128|0.04547827|0.396015777	0.034479026
TNXB	rs9267795|rs204883	6:32041153-32115334 (-1)	T2D	ZBTB10	rs76767219	8:80485619-80526265 (1)	HTN	0.900368	1,0,0,1	0.855323	1,1,1,1	0.873895	0.201993931643448,-0.100980959963432,-0.100980959963432,0.230320958739044	0.920055	0.0408015484207777,0.0101971542751362,0.0101971542751362,0.0530477440344723	0.956729	(-5, 0]	0.014758085|0.380860308	0.034479026
HLA-DQA1	rs707952|rs707951	6:32628179-32647062 (1)	T2D	ZNF589	rs9834095	3:48241100-48299253 (1)	HTN	0.0417359	1,0,0,1	0.030694	1,1,1,1	0.104192	0.201993931643448,-0.100980959963432,-0.100980959963432,0.230320958739044	0.03816	0.0408015484207777,0.0101971542751362,0.0101971542751362,0.0530477440344723	0.0642493	(-5, 0]	0.236202014|0.671659673	0.319345799
MICB	rs3134900|rs1051788|rs1065076	6:31494881-31511124 (1)	T2D	ZNF589	rs9834095	3:48241100-48299253 (1)	HTN	0.792588	1,0,0,1	0.734255	1,1,1,1	0.776112	0.201993931643448,-0.100980959963432,-0.100980959963432,0.230320958739044	0.790002	0.0408015484207777,0.0101971542751362,0.0101971542751362,0.0530477440344723	0.882865	(-5, 0]	0.144736881|0.307194437|0.728951231	0.319345799
PRRC2A	rs1046089|rs11229|rs10885	6:31620715-31637771 (1)	T2D	ZNF589	rs9834095	3:48241100-48299253 (1)	HTN	0.853443	1,0,0,1	0.97659	1,1,1,1	0.714884	0.201993931643448,-0.100980959963432,-0.100980959963432,0.230320958739044	0.900023	0.0408015484207777,0.0101971542751362,0.0101971542751362,0.0530477440344723	0.884212	(-5, 0]	0.359567622|0.197922629|0.197548969	0.319345799
TAP2	rs241447|rs4148876	6:32821833-32838739 (-1)	T2D	ZNF589	rs9834095	3:48241100-48299253 (1)	HTN	0.0595806	1,0,0,1	0.068286	1,1,1,1	0.0859191	0.201993931643448,-0.100980959963432,-0.100980959963432,0.230320958739044	0.0761386	0.0408015484207777,0.0101971542751362,0.0101971542751362,0.0530477440344723	0.124714	(-5, 0]	0.24526475|0.070044928	0.319345799
HLA-DQB1	rs1130399|rs1130398|rs9274407	6:32659467-32668383 (-1)	T2D	ZNF589	rs9834095	3:48241100-48299253 (1)	HTN	0.344244	1,0,0,1	0.354751	1,1,1,1	0.333742	0.201993931643448,-0.100980959963432,-0.100980959963432,0.230320958739044	0.348447	0.0408015484207777,0.0101971542751362,0.0101971542751362,0.0530477440344723	0.531116	(-5, 0]	0.178619831|0.355401017|0.831615783	0.319345799
NOTCH4	rs9267835|rs520692|rs8192585|rs915894	6:32194843-32224067 (-1)	T2D	ZNF589	rs9834095	3:48241100-48299253 (1)	HTN	0.286311	1,0,0,1	0.260374	1,1,1,1	0.322682	0.201993931643448,-0.100980959963432,-0.100980959963432,0.230320958739044	0.258055	0.0408015484207777,0.0101971542751362,0.0101971542751362,0.0530477440344723	0.431037	(-5, 0]	0.013887694|0.285697128|0.04547827|0.396015777	0.319345799
TNXB	rs9267795|rs204883	6:32041153-32115334 (-1)	T2D	ZNF589	rs9834095	3:48241100-48299253 (1)	HTN	0.996668	1,0,0,1	0.956673	1,1,1,1	0.998196	0.201993931643448,-0.100980959963432,-0.100980959963432,0.230320958739044	0.995699	0.0408015484207777,0.0101971542751362,0.0101971542751362,0.0530477440344723	0.98864	(-5, 0]	0.014758085|0.380860308	0.319345799
HLA-DQA1	rs707952|rs707951	6:32628179-32647062 (1)	T2D	ZNF831	rs55786258	20:59123381-59259113 (1)	HTN	0.955562	1,0,0,1	0.907476	1,1,1,1	0.93468	0.201993931643448,-0.100980959963432,-0.100980959963432,0.230320958739044	0.944664	0.0408015484207777,0.0101971542751362,0.0101971542751362,0.0530477440344723	0.969523	(-5, 0]	0.236202014|0.671659673	0.188369093
MICB	rs3134900|rs1051788|rs1065076	6:31494881-31511124 (1)	T2D	ZNF831	rs55786258	20:59123381-59259113 (1)	HTN	0.195538	1,0,0,1	0.248783	1,1,1,1	0.140077	0.201993931643448,-0.100980959963432,-0.100980959963432,0.230320958739044	0.178365	0.0408015484207777,0.0101971542751362,0.0101971542751362,0.0530477440344723	0.264129	(-5, 0]	0.144736881|0.307194437|0.728951231	0.188369093
PRRC2A	rs1046089|rs11229|rs10885	6:31620715-31637771 (1)	T2D	ZNF831	rs55786258	20:59123381-59259113 (1)	HTN	0.522132	1,0,0,1	0.547186	1,1,1,1	0.470335	0.201993931643448,-0.100980959963432,-0.100980959963432,0.230320958739044	0.563093	0.0408015484207777,0.0101971542751362,0.0101971542751362,0.0530477440344723	0.666939	(-5, 0]	0.359567622|0.197922629|0.197548969	0.188369093
TAP2	rs241447|rs4148876	6:32821833-32838739 (-1)	T2D	ZNF831	rs55786258	20:59123381-59259113 (1)	HTN	0.853853	1,0,0,1	0.722217	1,1,1,1	0.889066	0.201993931643448,-0.100980959963432,-0.100980959963432,0.230320958739044	0.841282	0.0408015484207777,0.0101971542751362,0.0101971542751362,0.0530477440344723	0.881412	(-5, 0]	0.24526475|0.070044928	0.188369093
HLA-DQB1	rs1130399|rs1130398|rs9274407	6:32659467-32668383 (-1)	T2D	ZNF831	rs55786258	20:59123381-59259113 (1)	HTN	0.702513	1,0,0,1	0.52858	1,1,1,1	0.821122	0.201993931643448,-0.100980959963432,-0.100980959963432,0.230320958739044	0.644763	0.0408015484207777,0.0101971542751362,0.0101971542751362,0.0530477440344723	0.73632	(-5, 0]	0.178619831|0.355401017|0.831615783	0.188369093
NOTCH4	rs9267835|rs520692|rs8192585|rs915894	6:32194843-32224067 (-1)	T2D	ZNF831	rs55786258	20:59123381-59259113 (1)	HTN	0.102552	1,0,0,1	0.0849752	1,1,1,1	0.15839	0.201993931643448,-0.100980959963432,-0.100980959963432,0.230320958739044	0.0848516	0.0408015484207777,0.0101971542751362,0.0101971542751362,0.0530477440344723	0.164336	(-5, 0]	0.013887694|0.285697128|0.04547827|0.396015777	0.188369093
TNXB	rs9267795|rs204883	6:32041153-32115334 (-1)	T2D	ZNF831	rs55786258	20:59123381-59259113 (1)	HTN	0.158684	1,0,0,1	0.119779	1,1,1,1	0.279697	0.201993931643448,-0.100980959963432,-0.100980959963432,0.230320958739044	0.146653	0.0408015484207777,0.0101971542751362,0.0101971542751362,0.0530477440344723	0.235616	(-5, 0]	0.014758085|0.380860308	0.188369093
HLA-DQA1	rs707952|rs707951	6:32628179-32647062 (1)	T2D	PPT2	rs3134604	6:32153441-32163678 (1)	HTN	0.0804072	1,0,0,1	0.0650998	1,1,1,1	0.128468	0.201993931643448,-0.100980959963432,-0.100980959963432,0.230320958739044	0.0661664	0.0408015484207777,0.0101971542751362,0.0101971542751362,0.0530477440344723	0.134102	(-5, 0]	0.236202014|0.671659673	0.858901855
MICB	rs3134900|rs1051788|rs1065076	6:31494881-31511124 (1)	T2D	PPT2	rs3134604	6:32153441-32163678 (1)	HTN	0.236136	1,0,0,1	0.201294	1,1,1,1	0.340538	0.201993931643448,-0.100980959963432,-0.100980959963432,0.230320958739044	0.239913	0.0408015484207777,0.0101971542751362,0.0101971542751362,0.0530477440344723	0.357156	(-5, 0]	0.144736881|0.307194437|0.728951231	0.858901855
PRRC2A	rs1046089|rs11229|rs10885	6:31620715-31637771 (1)	T2D	PPT2	rs3134604	6:32153441-32163678 (1)	HTN	0.0612543	1,0,0,1	0.0735258	1,1,1,1	0.0710664	0.201993931643448,-0.100980959963432,-0.100980959963432,0.230320958739044	0.0755301	0.0408015484207777,0.0101971542751362,0.0101971542751362,0.0530477440344723	0.12287	(-5, 0]	0.359567622|0.197922629|0.197548969	0.858901855
TAP2	rs241447|rs4148876	6:32821833-32838739 (-1)	T2D	PPT2	rs3134604	6:32153441-32163678 (1)	HTN	0.100559	1,0,0,1	0.12136	1,1,1,1	0.112252	0.201993931643448,-0.100980959963432,-0.100980959963432,0.230320958739044	0.125629	0.0408015484207777,0.0101971542751362,0.0101971542751362,0.0530477440344723	0.193171	(-5, 0]	0.24526475|0.070044928	0.858901855
APOE	rs429358	19:44905791-44909393 (1)	T2D	C1orf167	rs41275456|rs41275458|rs55668272|rs55967531|rs1537514	1:11761787-11789585 (1)	HTN	0.81962	1,0,0,1	0.844901	1,1,1,1	0.745779	0.201993931643448,-0.100980959963432,-0.100980959963432,0.230320958739044	0.863555	0.0408015484207777,0.0101971542751362,0.0101971542751362,0.0530477440344723	0.901819	(-5, 0]	0.156329236	0.107763823|0.107747513|0.040413102|0.107689684|0.108161208
C6orf15	rs2233974	6:31111223-31112575 (-1)	T2D	C1orf167	rs41275456|rs41275458|rs55668272|rs55967531|rs1537514	1:11761787-11789585 (1)	HTN	0.965869	1,0,0,1	0.863516	1,1,1,1	0.974483	0.201993931643448,-0.100980959963432,-0.100980959963432,0.230320958739044	0.953439	0.0408015484207777,0.0101971542751362,0.0101971542751362,0.0530477440344723	0.958296	(-5, 0]	0.196681544	0.107763823|0.107747513|0.040413102|0.107689684|0.108161208
CFB	rs4151659	6:31945650-31952086 (1)	T2D	C1orf167	rs41275456|rs41275458|rs55668272|rs55967531|rs1537514	1:11761787-11789585 (1)	HTN	0.320688	1,0,0,1	0.225353	1,1,1,1	0.459345	0.201993931643448,-0.100980959963432,-0.100980959963432,0.230320958739044	0.267053	0.0408015484207777,0.0101971542751362,0.0101971542751362,0.0530477440344723	0.380463	(-5, 0]	0.015146573	0.107763823|0.107747513|0.040413102|0.107689684|0.108161208
DDAH2	rs11540321	6:31727038-31730617 (-1)	T2D	C1orf167	rs41275456|rs41275458|rs55668272|rs55967531|rs1537514	1:11761787-11789585 (1)	HTN	0.744936	1,0,0,1	0.570816	1,1,1,1	0.805506	0.201993931643448,-0.100980959963432,-0.100980959963432,0.230320958739044	0.684124	0.0408015484207777,0.0101971542751362,0.0101971542751362,0.0530477440344723	0.77213	(-5, 0]	0.036446672	0.107763823|0.107747513|0.040413102|0.107689684|0.108161208
DXO	rs45531831	6:31969810-31972290 (-1)	T2D	C1orf167	rs41275456|rs41275458|rs55668272|rs55967531|rs1537514	1:11761787-11789585 (1)	HTN	0.367599	1,0,0,1	0.310002	1,1,1,1	0.427347	0.201993931643448,-0.100980959963432,-0.100980959963432,0.230320958739044	0.351509	0.0408015484207777,0.0101971542751362,0.0101971542751362,0.0530477440344723	0.506489	(-5, 0]	0.028328465	0.107763823|0.107747513|0.040413102|0.107689684|0.108161208
EHMT2	rs115884658	6:31879759-31897698 (-1)	T2D	C1orf167	rs41275456|rs41275458|rs55668272|rs55967531|rs1537514	1:11761787-11789585 (1)	HTN	0.562313	1,0,0,1	0.389277	1,1,1,1	0.720411	0.201993931643448,-0.100980959963432,-0.100980959963432,0.230320958739044	0.509038	0.0408015484207777,0.0101971542751362,0.0101971542751362,0.0530477440344723	0.608309	(-5, 0]	0.020641746	0.107763823|0.107747513|0.040413102|0.107689684|0.108161208
GPANK1	rs3130618	6:31661228-31666283 (-1)	T2D	C1orf167	rs41275456|rs41275458|rs55668272|rs55967531|rs1537514	1:11761787-11789585 (1)	HTN	0.236668	1,0,0,1	0.191788	1,1,1,1	0.294386	0.201993931643448,-0.100980959963432,-0.100980959963432,0.230320958739044	0.192864	0.0408015484207777,0.0101971542751362,0.0101971542751362,0.0530477440344723	0.34295	(-5, 0]	0.197632004	0.107763823|0.107747513|0.040413102|0.107689684|0.108161208
HNF4A	rs1800961	20:44355699-44432845 (1)	T2D	C1orf167	rs41275456|rs41275458|rs55668272|rs55967531|rs1537514	1:11761787-11789585 (1)	HTN	0.0243134	1,0,0,1	0.026987	1,1,1,1	0.0417177	0.201993931643448,-0.100980959963432,-0.100980959963432,0.230320958739044	0.029991	0.0408015484207777,0.0101971542751362,0.0101971542751362,0.0530477440344723	0.0499765	(-5, 0]	0.031504574	0.107763823|0.107747513|0.040413102|0.107689684|0.108161208
INS	rs3842752	11:2159779-2161221 (-1)	T2D	C1orf167	rs41275456|rs41275458|rs55668272|rs55967531|rs1537514	1:11761787-11789585 (1)	HTN	0.820935	1,0,0,1	0.695788	1,1,1,1	0.848554	0.201993931643448,-0.100980959963432,-0.100980959963432,0.230320958739044	0.827987	0.0408015484207777,0.0101971542751362,0.0101971542751362,0.0530477440344723	0.874804	(-5, 0]	0.227415074	0.107763823|0.107747513|0.040413102|0.107689684|0.108161208
MUC22	rs9262548	6:31010474-31035402 (1)	T2D	C1orf167	rs41275456|rs41275458|rs55668272|rs55967531|rs1537514	1:11761787-11789585 (1)	HTN	0.46674	1,0,0,1	0.376869	1,1,1,1	0.546665	0.201993931643448,-0.100980959963432,-0.100980959963432,0.230320958739044	0.461869	0.0408015484207777,0.0101971542751362,0.0101971542751362,0.0530477440344723	0.59954	(-5, 0]	0.012100947	0.107763823|0.107747513|0.040413102|0.107689684|0.108161208
NEUROG3	rs41277236	10:69571698-69573422 (-1)	T2D	C1orf167	rs41275456|rs41275458|rs55668272|rs55967531|rs1537514	1:11761787-11789585 (1)	HTN	0.404685	1,0,0,1	0.426267	1,1,1,1	0.376628	0.201993931643448,-0.100980959963432,-0.100980959963432,0.230320958739044	0.446968	0.0408015484207777,0.0101971542751362,0.0101971542751362,0.0530477440344723	0.592002	(-5, 0]	0.042176124	0.107763823|0.107747513|0.040413102|0.107689684|0.108161208
RREB1	rs9379084	6:7107597-7251980 (1)	T2D	C1orf167	rs41275456|rs41275458|rs55668272|rs55967531|rs1537514	1:11761787-11789585 (1)	HTN	0.486858	1,0,0,1	0.868719	1,1,1,1	0.275449	0.201993931643448,-0.100980959963432,-0.100980959963432,0.230320958739044	0.5803	0.0408015484207777,0.0101971542751362,0.0101971542751362,0.0530477440344723	0.454254	(-5, 0]	0.117129046	0.107763823|0.107747513|0.040413102|0.107689684|0.108161208
SLC30A8	rs13266634	8:116950273-117176714 (1)	T2D	C1orf167	rs41275456|rs41275458|rs55668272|rs55967531|rs1537514	1:11761787-11789585 (1)	HTN	0.661321	1,0,0,1	0.658804	1,1,1,1	0.61154	0.201993931643448,-0.100980959963432,-0.100980959963432,0.230320958739044	0.708631	0.0408015484207777,0.0101971542751362,0.0101971542751362,0.0530477440344723	0.808789	(-5, 0]	0.310597411	0.107763823|0.107747513|0.040413102|0.107689684|0.108161208
VWA7	rs115526889	6:31765590-31777328 (-1)	T2D	C1orf167	rs41275456|rs41275458|rs55668272|rs55967531|rs1537514	1:11761787-11789585 (1)	HTN	0.252529	1,0,0,1	0.196555	1,1,1,1	0.377679	0.201993931643448,-0.100980959963432,-0.100980959963432,0.230320958739044	0.245105	0.0408015484207777,0.0101971542751362,0.0101971542751362,0.0530477440344723	0.344223	(-5, 0]	0.02259753	0.107763823|0.107747513|0.040413102|0.107689684|0.108161208
PPT2	rs3134604	6:32153441-32163678 (1)	T2D	C1orf167	rs41275456|rs41275458|rs55668272|rs55967531|rs1537514	1:11761787-11789585 (1)	HTN	0.95257	1,0,0,1	0.846145	1,1,1,1	0.969523	0.201993931643448,-0.100980959963432,-0.100980959963432,0.230320958739044	0.949373	0.0408015484207777,0.0101971542751362,0.0101971542751362,0.0530477440344723	0.943318	(-5, 0]	0.858901855	0.107763823|0.107747513|0.040413102|0.107689684|0.108161208
APOE	rs429358	19:44905791-44909393 (1)	T2D	ENPEP	rs10004516|rs1126483	4:110365733-110565285 (1)	HTN	0.143527	1,0,0,1	0.17156	1,1,1,1	0.143801	0.201993931643448,-0.100980959963432,-0.100980959963432,0.230320958739044	0.162227	0.0408015484207777,0.0101971542751362,0.0101971542751362,0.0530477440344723	0.257083	(-5, 0]	0.156329236	0.878099376|0.557678563
C6orf15	rs2233974	6:31111223-31112575 (-1)	T2D	ENPEP	rs10004516|rs1126483	4:110365733-110565285 (1)	HTN	0.486284	1,0,0,1	0.395211	1,1,1,1	0.576503	0.201993931643448,-0.100980959963432,-0.100980959963432,0.230320958739044	0.466923	0.0408015484207777,0.0101971542751362,0.0101971542751362,0.0530477440344723	0.610944	(-5, 0]	0.196681544	0.878099376|0.557678563
CFB	rs4151659	6:31945650-31952086 (1)	T2D	ENPEP	rs10004516|rs1126483	4:110365733-110565285 (1)	HTN	0.683541	1,0,0,1	0.681845	1,1,1,1	0.628081	0.201993931643448,-0.100980959963432,-0.100980959963432,0.230320958739044	0.712346	0.0408015484207777,0.0101971542751362,0.0101971542751362,0.0530477440344723	0.820974	(-5, 0]	0.015146573	0.878099376|0.557678563
DDAH2	rs11540321	6:31727038-31730617 (-1)	T2D	ENPEP	rs10004516|rs1126483	4:110365733-110565285 (1)	HTN	0.989444	1,0,0,1	0.985781	1,1,1,1	0.977643	0.201993931643448,-0.100980959963432,-0.100980959963432,0.230320958739044	0.992164	0.0408015484207777,0.0101971542751362,0.0101971542751362,0.0530477440344723	0.994755	(-5, 0]	0.036446672	0.878099376|0.557678563
DXO	rs45531831	6:31969810-31972290 (-1)	T2D	ENPEP	rs10004516|rs1126483	4:110365733-110565285 (1)	HTN	0.767783	1,0,0,1	0.893925	1,1,1,1	0.613327	0.201993931643448,-0.100980959963432,-0.100980959963432,0.230320958739044	0.825355	0.0408015484207777,0.0101971542751362,0.0101971542751362,0.0530477440344723	0.802233	(-5, 0]	0.028328465	0.878099376|0.557678563
EHMT2	rs115884658	6:31879759-31897698 (-1)	T2D	ENPEP	rs10004516|rs1126483	4:110365733-110565285 (1)	HTN	0.846319	1,0,0,1	0.864939	1,1,1,1	0.746848	0.201993931643448,-0.100980959963432,-0.100980959963432,0.230320958739044	0.840678	0.0408015484207777,0.0101971542751362,0.0101971542751362,0.0530477440344723	0.897087	(-5, 0]	0.020641746	0.878099376|0.557678563
GPANK1	rs3130618	6:31661228-31666283 (-1)	T2D	ENPEP	rs10004516|rs1126483	4:110365733-110565285 (1)	HTN	0.64177	1,0,0,1	0.511844	1,1,1,1	0.693465	0.201993931643448,-0.100980959963432,-0.100980959963432,0.230320958739044	0.570071	0.0408015484207777,0.0101971542751362,0.0101971542751362,0.0530477440344723	0.732876	(-5, 0]	0.197632004	0.878099376|0.557678563
HNF4A	rs1800961	20:44355699-44432845 (1)	T2D	ENPEP	rs10004516|rs1126483	4:110365733-110565285 (1)	HTN	0.0369429	1,0,0,1	0.222631	1,1,1,1	0.00429365	0.201993931643448,-0.100980959963432,-0.100980959963432,0.230320958739044	0.0656421	0.0408015484207777,0.0101971542751362,0.0101971542751362,0.0530477440344723	0.00969252	(-5, 0]	0.031504574	0.878099376|0.557678563
INS	rs3842752	11:2159779-2161221 (-1)	T2D	ENPEP	rs10004516|rs1126483	4:110365733-110565285 (1)	HTN	0.0098813	1,0,0,1	0.0202142	1,1,1,1	0.00852763	0.201993931643448,-0.100980959963432,-0.100980959963432,0.230320958739044	0.0183694	0.0408015484207777,0.0101971542751362,0.0101971542751362,0.0530477440344723	0.0179245	(-5, 0]	0.227415074	0.878099376|0.557678563
MUC22	rs9262548	6:31010474-31035402 (1)	T2D	ENPEP	rs10004516|rs1126483	4:110365733-110565285 (1)	HTN	0.404905	1,0,0,1	0.316118	1,1,1,1	0.490506	0.201993931643448,-0.100980959963432,-0.100980959963432,0.230320958739044	0.349184	0.0408015484207777,0.0101971542751362,0.0101971542751362,0.0530477440344723	0.515185	(-5, 0]	0.012100947	0.878099376|0.557678563
NEUROG3	rs41277236	10:69571698-69573422 (-1)	T2D	ENPEP	rs10004516|rs1126483	4:110365733-110565285 (1)	HTN	0.659249	1,0,0,1	0.570584	1,1,1,1	0.683706	0.201993931643448,-0.100980959963432,-0.100980959963432,0.230320958739044	0.64276	0.0408015484207777,0.0101971542751362,0.0101971542751362,0.0530477440344723	0.777747	(-5, 0]	0.042176124	0.878099376|0.557678563
RREB1	rs9379084	6:7107597-7251980 (1)	T2D	ENPEP	rs10004516|rs1126483	4:110365733-110565285 (1)	HTN	0.142899	1,0,0,1	0.122058	1,1,1,1	0.193492	0.201993931643448,-0.100980959963432,-0.100980959963432,0.230320958739044	0.120374	0.0408015484207777,0.0101971542751362,0.0101971542751362,0.0530477440344723	0.232935	(-5, 0]	0.117129046	0.878099376|0.557678563
SLC30A8	rs13266634	8:116950273-117176714 (1)	T2D	ENPEP	rs10004516|rs1126483	4:110365733-110565285 (1)	HTN	0.482606	1,0,0,1	0.404684	1,1,1,1	0.569735	0.201993931643448,-0.100980959963432,-0.100980959963432,0.230320958739044	0.486689	0.0408015484207777,0.0101971542751362,0.0101971542751362,0.0530477440344723	0.610347	(-5, 0]	0.310597411	0.878099376|0.557678563
VWA7	rs115526889	6:31765590-31777328 (-1)	T2D	ENPEP	rs10004516|rs1126483	4:110365733-110565285 (1)	HTN	0.845114	1,0,0,1	0.699321	1,1,1,1	0.875381	0.201993931643448,-0.100980959963432,-0.100980959963432,0.230320958739044	0.794343	0.0408015484207777,0.0101971542751362,0.0101971542751362,0.0530477440344723	0.870169	(-5, 0]	0.02259753	0.878099376|0.557678563
PPT2	rs3134604	6:32153441-32163678 (1)	T2D	ENPEP	rs10004516|rs1126483	4:110365733-110565285 (1)	HTN	0.97872	1,0,0,1	0.884686	1,1,1,1	0.991071	0.201993931643448,-0.100980959963432,-0.100980959963432,0.230320958739044	0.970078	0.0408015484207777,0.0101971542751362,0.0101971542751362,0.0530477440344723	0.96456	(-5, 0]	0.858901855	0.878099376|0.557678563
APOE	rs429358	19:44905791-44909393 (1)	T2D	KDM2B	rs1064951|rs3751131	12:121429096-121582279 (-1)	HTN	0.336593	1,0,0,1	0.269686	1,1,1,1	0.44245	0.201993931643448,-0.100980959963432,-0.100980959963432,0.230320958739044	0.330966	0.0408015484207777,0.0101971542751362,0.0101971542751362,0.0530477440344723	0.460636	(-5, 0]	0.156329236	0.394822141|0.394884417
C6orf15	rs2233974	6:31111223-31112575 (-1)	T2D	KDM2B	rs1064951|rs3751131	12:121429096-121582279 (-1)	HTN	0.795499	1,0,0,1	0.912663	1,1,1,1	0.681733	0.201993931643448,-0.100980959963432,-0.100980959963432,0.230320958739044	0.819125	0.0408015484207777,0.0101971542751362,0.0101971542751362,0.0530477440344723	0.85314	(-5, 0]	0.196681544	0.394822141|0.394884417
CFB	rs4151659	6:31945650-31952086 (1)	T2D	KDM2B	rs1064951|rs3751131	12:121429096-121582279 (-1)	HTN	0.395973	1,0,0,1	0.277072	1,1,1,1	0.55326	0.201993931643448,-0.100980959963432,-0.100980959963432,0.230320958739044	0.348592	0.0408015484207777,0.0101971542751362,0.0101971542751362,0.0530477440344723	0.463056	(-5, 0]	0.015146573	0.394822141|0.394884417
DDAH2	rs11540321	6:31727038-31730617 (-1)	T2D	KDM2B	rs1064951|rs3751131	12:121429096-121582279 (-1)	HTN	0.320291	1,0,0,1	0.293933	1,1,1,1	0.369629	0.201993931643448,-0.100980959963432,-0.100980959963432,0.230320958739044	0.338944	0.0408015484207777,0.0101971542751362,0.0101971542751362,0.0530477440344723	0.487545	(-5, 0]	0.036446672	0.394822141|0.394884417
DXO	rs45531831	6:31969810-31972290 (-1)	T2D	KDM2B	rs1064951|rs3751131	12:121429096-121582279 (-1)	HTN	0.248088	1,0,0,1	0.386547	1,1,1,1	0.169147	0.201993931643448,-0.100980959963432,-0.100980959963432,0.230320958739044	0.326145	0.0408015484207777,0.0101971542751362,0.0101971542751362,0.0530477440344723	0.305618	(-5, 0]	0.028328465	0.394822141|0.394884417
EHMT2	rs115884658	6:31879759-31897698 (-1)	T2D	KDM2B	rs1064951|rs3751131	12:121429096-121582279 (-1)	HTN	0.524729	1,0,0,1	0.538528	1,1,1,1	0.478382	0.201993931643448,-0.100980959963432,-0.100980959963432,0.230320958739044	0.576433	0.0408015484207777,0.0101971542751362,0.0101971542751362,0.0530477440344723	0.697208	(-5, 0]	0.020641746	0.394822141|0.394884417
GPANK1	rs3130618	6:31661228-31666283 (-1)	T2D	KDM2B	rs1064951|rs3751131	12:121429096-121582279 (-1)	HTN	0.160798	1,0,0,1	0.120271	1,1,1,1	0.257883	0.201993931643448,-0.100980959963432,-0.100980959963432,0.230320958739044	0.131829	0.0408015484207777,0.0101971542751362,0.0101971542751362,0.0530477440344723	0.232207	(-5, 0]	0.197632004	0.394822141|0.394884417
HNF4A	rs1800961	20:44355699-44432845 (1)	T2D	KDM2B	rs1064951|rs3751131	12:121429096-121582279 (-1)	HTN	0.777289	1,0,0,1	0.613237	1,1,1,1	0.830312	0.201993931643448,-0.100980959963432,-0.100980959963432,0.230320958739044	0.765556	0.0408015484207777,0.0101971542751362,0.0101971542751362,0.0530477440344723	0.804579	(-5, 0]	0.031504574	0.394822141|0.394884417
INS	rs3842752	11:2159779-2161221 (-1)	T2D	KDM2B	rs1064951|rs3751131	12:121429096-121582279 (-1)	HTN	0.831903	1,0,0,1	0.85924	1,1,1,1	0.76139	0.201993931643448,-0.100980959963432,-0.100980959963432,0.230320958739044	0.867486	0.0408015484207777,0.0101971542751362,0.0101971542751362,0.0530477440344723	0.908939	(-5, 0]	0.227415074	0.394822141|0.394884417
MUC22	rs9262548	6:31010474-31035402 (1)	T2D	KDM2B	rs1064951|rs3751131	12:121429096-121582279 (-1)	HTN	0.904363	1,0,0,1	0.841186	1,1,1,1	0.881762	0.201993931643448,-0.100980959963432,-0.100980959963432,0.230320958739044	0.92026	0.0408015484207777,0.0101971542751362,0.0101971542751362,0.0530477440344723	0.939007	(-5, 0]	0.012100947	0.394822141|0.394884417
NEUROG3	rs41277236	10:69571698-69573422 (-1)	T2D	KDM2B	rs1064951|rs3751131	12:121429096-121582279 (-1)	HTN	0.985253	1,0,0,1	0.983084	1,1,1,1	0.976327	0.201993931643448,-0.100980959963432,-0.100980959963432,0.230320958739044	0.989003	0.0408015484207777,0.0101971542751362,0.0101971542751362,0.0530477440344723	0.994306	(-5, 0]	0.042176124	0.394822141|0.394884417
RREB1	rs9379084	6:7107597-7251980 (1)	T2D	KDM2B	rs1064951|rs3751131	12:121429096-121582279 (-1)	HTN	0.581012	1,0,0,1	0.493033	1,1,1,1	0.616726	0.201993931643448,-0.100980959963432,-0.100980959963432,0.230320958739044	0.593967	0.0408015484207777,0.0101971542751362,0.0101971542751362,0.0530477440344723	0.713456	(-5, 0]	0.117129046	0.394822141|0.394884417
SLC30A8	rs13266634	8:116950273-117176714 (1)	T2D	KDM2B	rs1064951|rs3751131	12:121429096-121582279 (-1)	HTN	0.414549	1,0,0,1	0.294429	1,1,1,1	0.568353	0.201993931643448,-0.100980959963432,-0.100980959963432,0.230320958739044	0.372648	0.0408015484207777,0.0101971542751362,0.0101971542751362,0.0530477440344723	0.481608	(-5, 0]	0.310597411	0.394822141|0.394884417
VWA7	rs115526889	6:31765590-31777328 (-1)	T2D	KDM2B	rs1064951|rs3751131	12:121429096-121582279 (-1)	HTN	0.139136	1,0,0,1	0.432092	1,1,1,1	0.0466897	0.201993931643448,-0.100980959963432,-0.100980959963432,0.230320958739044	0.231842	0.0408015484207777,0.0101971542751362,0.0101971542751362,0.0530477440344723	0.0943156	(-5, 0]	0.02259753	0.394822141|0.394884417
PPT2	rs3134604	6:32153441-32163678 (1)	T2D	KDM2B	rs1064951|rs3751131	12:121429096-121582279 (-1)	HTN	0.674156	1,0,0,1	0.567115	1,1,1,1	0.708982	0.201993931643448,-0.100980959963432,-0.100980959963432,0.230320958739044	0.680308	0.0408015484207777,0.0101971542751362,0.0101971542751362,0.0530477440344723	0.772571	(-5, 0]	0.858901855	0.394822141|0.394884417
APOE	rs429358	19:44905791-44909393 (1)	T2D	LSP1	rs686722|rs621679	11:1850904-1892267 (1)	HTN	0.102164	1,0,0,1	0.701518	1,1,1,1	0.0131733	0.201993931643448,-0.100980959963432,-0.100980959963432,0.230320958739044	0.168428	0.0408015484207777,0.0101971542751362,0.0101971542751362,0.0530477440344723	0.0284667	(-5, 0]	0.156329236	0.354449074|0.370743316
C6orf15	rs2233974	6:31111223-31112575 (-1)	T2D	LSP1	rs686722|rs621679	11:1850904-1892267 (1)	HTN	0.451967	1,0,0,1	0.333802	1,1,1,1	0.58585	0.201993931643448,-0.100980959963432,-0.100980959963432,0.230320958739044	0.425647	0.0408015484207777,0.0101971542751362,0.0101971542751362,0.0530477440344723	0.525003	(-5, 0]	0.196681544	0.354449074|0.370743316
CFB	rs4151659	6:31945650-31952086 (1)	T2D	LSP1	rs686722|rs621679	11:1850904-1892267 (1)	HTN	0.0282835	1,0,0,1	0.0384034	1,1,1,1	0.0361354	0.201993931643448,-0.100980959963432,-0.100980959963432,0.230320958739044	0.0390867	0.0408015484207777,0.0101971542751362,0.0101971542751362,0.0530477440344723	0.056684	(-5, 0]	0.015146573	0.354449074|0.370743316
DDAH2	rs11540321	6:31727038-31730617 (-1)	T2D	LSP1	rs686722|rs621679	11:1850904-1892267 (1)	HTN	0.938924	1,0,0,1	0.79067	1,1,1,1	0.964005	0.201993931643448,-0.100980959963432,-0.100980959963432,0.230320958739044	0.929641	0.0408015484207777,0.0101971542751362,0.0101971542751362,0.0530477440344723	0.921337	(-5, 0]	0.036446672	0.354449074|0.370743316
DXO	rs45531831	6:31969810-31972290 (-1)	T2D	LSP1	rs686722|rs621679	11:1850904-1892267 (1)	HTN	0.26394	1,0,0,1	0.332978	1,1,1,1	0.182538	0.201993931643448,-0.100980959963432,-0.100980959963432,0.230320958739044	0.245786	0.0408015484207777,0.0101971542751362,0.0101971542751362,0.0530477440344723	0.335477	(-5, 0]	0.028328465	0.354449074|0.370743316
EHMT2	rs115884658	6:31879759-31897698 (-1)	T2D	LSP1	rs686722|rs621679	11:1850904-1892267 (1)	HTN	0.821215	1,0,0,1	0.626304	1,1,1,1	0.89232	0.201993931643448,-0.100980959963432,-0.100980959963432,0.230320958739044	0.792624	0.0408015484207777,0.0101971542751362,0.0101971542751362,0.0530477440344723	0.82821	(-5, 0]	0.020641746	0.354449074|0.370743316
GPANK1	rs3130618	6:31661228-31666283 (-1)	T2D	LSP1	rs686722|rs621679	11:1850904-1892267 (1)	HTN	0.989012	1,0,0,1	0.961282	1,1,1,1	0.983203	0.201993931643448,-0.100980959963432,-0.100980959963432,0.230320958739044	0.989267	0.0408015484207777,0.0101971542751362,0.0101971542751362,0.0530477440344723	0.98959	(-5, 0]	0.197632004	0.354449074|0.370743316
HNF4A	rs1800961	20:44355699-44432845 (1)	T2D	LSP1	rs686722|rs621679	11:1850904-1892267 (1)	HTN	0.753466	1,0,0,1	0.898028	1,1,1,1	0.613102	0.201993931643448,-0.100980959963432,-0.100980959963432,0.230320958739044	0.781074	0.0408015484207777,0.0101971542751362,0.0101971542751362,0.0530477440344723	0.811464	(-5, 0]	0.031504574	0.354449074|0.370743316
INS	rs3842752	11:2159779-2161221 (-1)	T2D	LSP1	rs686722|rs621679	11:1850904-1892267 (1)	HTN	0.356405	1,0,0,1	0.268113	1,1,1,1	0.490421	0.201993931643448,-0.100980959963432,-0.100980959963432,0.230320958739044	0.336916	0.0408015484207777,0.0101971542751362,0.0101971542751362,0.0530477440344723	0.448783	(-5, 0]	0.227415074	0.354449074|0.370743316
MUC22	rs9262548	6:31010474-31035402 (1)	T2D	LSP1	rs686722|rs621679	11:1850904-1892267 (1)	HTN	0.181251	1,0,0,1	0.134857	1,1,1,1	0.310277	0.201993931643448,-0.100980959963432,-0.100980959963432,0.230320958739044	0.165376	0.0408015484207777,0.0101971542751362,0.0101971542751362,0.0530477440344723	0.255946	(-5, 0]	0.012100947	0.354449074|0.370743316
NEUROG3	rs41277236	10:69571698-69573422 (-1)	T2D	LSP1	rs686722|rs621679	11:1850904-1892267 (1)	HTN	0.0447736	1,0,0,1	0.0427626	1,1,1,1	0.0608709	0.201993931643448,-0.100980959963432,-0.100980959963432,0.230320958739044	0.0363672	0.0408015484207777,0.0101971542751362,0.0101971542751362,0.0530477440344723	0.0741316	(-5, 0]	0.042176124	0.354449074|0.370743316
RREB1	rs9379084	6:7107597-7251980 (1)	T2D	LSP1	rs686722|rs621679	11:1850904-1892267 (1)	HTN	0.974669	1,0,0,1	0.968407	1,1,1,1	0.9541	0.201993931643448,-0.100980959963432,-0.100980959963432,0.230320958739044	0.980282	0.0408015484207777,0.0101971542751362,0.0101971542751362,0.0530477440344723	0.987509	(-5, 0]	0.117129046	0.354449074|0.370743316
SLC30A8	rs13266634	8:116950273-117176714 (1)	T2D	LSP1	rs686722|rs621679	11:1850904-1892267 (1)	HTN	0.301722	1,0,0,1	0.900352	1,1,1,1	0.115866	0.201993931643448,-0.100980959963432,-0.100980959963432,0.230320958739044	0.400067	0.0408015484207777,0.0101971542751362,0.0101971542751362,0.0530477440344723	0.213824	(-5, 0]	0.310597411	0.354449074|0.370743316
VWA7	rs115526889	6:31765590-31777328 (-1)	T2D	LSP1	rs686722|rs621679	11:1850904-1892267 (1)	HTN	0.977544	1,0,0,1	0.878957	1,1,1,1	0.987019	0.201993931643448,-0.100980959963432,-0.100980959963432,0.230320958739044	0.972553	0.0408015484207777,0.0101971542751362,0.0101971542751362,0.0530477440344723	0.960603	(-5, 0]	0.02259753	0.354449074|0.370743316
PPT2	rs3134604	6:32153441-32163678 (1)	T2D	LSP1	rs686722|rs621679	11:1850904-1892267 (1)	HTN	0.0630544	1,0,0,1	0.0746218	1,1,1,1	0.0514206	0.201993931643448,-0.100980959963432,-0.100980959963432,0.230320958739044	0.0512384	0.0408015484207777,0.0101971542751362,0.0101971542751362,0.0530477440344723	0.10548	(-5, 0]	0.858901855	0.354449074|0.370743316
APOE	rs429358	19:44905791-44909393 (1)	T2D	MTHFR	rs1801131|rs2066462	1:11785723-11806455 (-1)	HTN	0.463137	1,0,0,1	0.380688	1,1,1,1	0.555005	0.201993931643448,-0.100980959963432,-0.100980959963432,0.230320958739044	0.467029	0.0408015484207777,0.0101971542751362,0.0101971542751362,0.0530477440344723	0.582071	(-5, 0]	0.156329236	0.312430124|0.107728237
C6orf15	rs2233974	6:31111223-31112575 (-1)	T2D	MTHFR	rs1801131|rs2066462	1:11785723-11806455 (-1)	HTN	0.972603	1,0,0,1	0.924608	1,1,1,1	0.961099	0.201993931643448,-0.100980959963432,-0.100980959963432,0.230320958739044	0.965711	0.0408015484207777,0.0101971542751362,0.0101971542751362,0.0530477440344723	0.978582	(-5, 0]	0.196681544	0.312430124|0.107728237
CFB	rs4151659	6:31945650-31952086 (1)	T2D	MTHFR	rs1801131|rs2066462	1:11785723-11806455 (-1)	HTN	0.375374	1,0,0,1	0.271112	1,1,1,1	0.491385	0.201993931643448,-0.100980959963432,-0.100980959963432,0.230320958739044	0.310224	0.0408015484207777,0.0101971542751362,0.0101971542751362,0.0530477440344723	0.459373	(-5, 0]	0.015146573	0.312430124|0.107728237
DDAH2	rs11540321	6:31727038-31730617 (-1)	T2D	MTHFR	rs1801131|rs2066462	1:11785723-11806455 (-1)	HTN	0.255907	1,0,0,1	0.187773	1,1,1,1	0.361486	0.201993931643448,-0.100980959963432,-0.100980959963432,0.230320958739044	0.204983	0.0408015484207777,0.0101971542751362,0.0101971542751362,0.0530477440344723	0.335844	(-5, 0]	0.036446672	0.312430124|0.107728237
DXO	rs45531831	6:31969810-31972290 (-1)	T2D	MTHFR	rs1801131|rs2066462	1:11785723-11806455 (-1)	HTN	0.835427	1,0,0,1	0.787297	1,1,1,1	0.80773	0.201993931643448,-0.100980959963432,-0.100980959963432,0.230320958739044	0.854685	0.0408015484207777,0.0101971542751362,0.0101971542751362,0.0530477440344723	0.913367	(-5, 0]	0.028328465	0.312430124|0.107728237
EHMT2	rs115884658	6:31879759-31897698 (-1)	T2D	MTHFR	rs1801131|rs2066462	1:11785723-11806455 (-1)	HTN	0.685361	1,0,0,1	0.519269	1,1,1,1	0.801802	0.201993931643448,-0.100980959963432,-0.100980959963432,0.230320958739044	0.660586	0.0408015484207777,0.0101971542751362,0.0101971542751362,0.0530477440344723	0.729588	(-5, 0]	0.020641746	0.312430124|0.107728237
GPANK1	rs3130618	6:31661228-31666283 (-1)	T2D	MTHFR	rs1801131|rs2066462	1:11785723-11806455 (-1)	HTN	0.728458	1,0,0,1	0.573961	1,1,1,1	0.782992	0.201993931643448,-0.100980959963432,-0.100980959963432,0.230320958739044	0.668051	0.0408015484207777,0.0101971542751362,0.0101971542751362,0.0530477440344723	0.78859	(-5, 0]	0.197632004	0.312430124|0.107728237
HNF4A	rs1800961	20:44355699-44432845 (1)	T2D	MTHFR	rs1801131|rs2066462	1:11785723-11806455 (-1)	HTN	0.023562	1,0,0,1	0.019244	1,1,1,1	0.0552935	0.201993931643448,-0.100980959963432,-0.100980959963432,0.230320958739044	0.0220939	0.0408015484207777,0.0101971542751362,0.0101971542751362,0.0530477440344723	0.0400992	(-5, 0]	0.031504574	0.312430124|0.107728237
INS	rs3842752	11:2159779-2161221 (-1)	T2D	MTHFR	rs1801131|rs2066462	1:11785723-11806455 (-1)	HTN	0.546442	1,0,0,1	0.905772	1,1,1,1	0.317695	0.201993931643448,-0.100980959963432,-0.100980959963432,0.230320958739044	0.66977	0.0408015484207777,0.0101971542751362,0.0101971542751362,0.0530477440344723	0.491592	(-5, 0]	0.227415074	0.312430124|0.107728237
MUC22	rs9262548	6:31010474-31035402 (1)	T2D	MTHFR	rs1801131|rs2066462	1:11785723-11806455 (-1)	HTN	0.519278	1,0,0,1	0.375392	1,1,1,1	0.665845	0.201993931643448,-0.100980959963432,-0.100980959963432,0.230320958739044	0.481051	0.0408015484207777,0.0101971542751362,0.0101971542751362,0.0530477440344723	0.583771	(-5, 0]	0.012100947	0.312430124|0.107728237
NEUROG3	rs41277236	10:69571698-69573422 (-1)	T2D	MTHFR	rs1801131|rs2066462	1:11785723-11806455 (-1)	HTN	0.150609	1,0,0,1	0.596036	1,1,1,1	0.0326467	0.201993931643448,-0.100980959963432,-0.100980959963432,0.230320958739044	0.206374	0.0408015484207777,0.0101971542751362,0.0101971542751362,0.0530477440344723	0.0674017	(-5, 0]	0.042176124	0.312430124|0.107728237
RREB1	rs9379084	6:7107597-7251980 (1)	T2D	MTHFR	rs1801131|rs2066462	1:11785723-11806455 (-1)	HTN	0.470465	1,0,0,1	0.528069	1,1,1,1	0.364624	0.201993931643448,-0.100980959963432,-0.100980959963432,0.230320958739044	0.453357	0.0408015484207777,0.0101971542751362,0.0101971542751362,0.0530477440344723	0.57887	(-5, 0]	0.117129046	0.312430124|0.107728237
SLC30A8	rs13266634	8:116950273-117176714 (1)	T2D	MTHFR	rs1801131|rs2066462	1:11785723-11806455 (-1)	HTN	0.404544	1,0,0,1	0.300389	1,1,1,1	0.531899	0.201993931643448,-0.100980959963432,-0.100980959963432,0.230320958739044	0.362201	0.0408015484207777,0.0101971542751362,0.0101971542751362,0.0530477440344723	0.489166	(-5, 0]	0.310597411	0.312430124|0.107728237
VWA7	rs115526889	6:31765590-31777328 (-1)	T2D	MTHFR	rs1801131|rs2066462	1:11785723-11806455 (-1)	HTN	0.539315	1,0,0,1	0.407686	1,1,1,1	0.674993	0.201993931643448,-0.100980959963432,-0.100980959963432,0.230320958739044	0.522666	0.0408015484207777,0.0101971542751362,0.0101971542751362,0.0530477440344723	0.623277	(-5, 0]	0.02259753	0.312430124|0.107728237
PPT2	rs3134604	6:32153441-32163678 (1)	T2D	MTHFR	rs1801131|rs2066462	1:11785723-11806455 (-1)	HTN	0.971252	1,0,0,1	0.901584	1,1,1,1	0.971233	0.201993931643448,-0.100980959963432,-0.100980959963432,0.230320958739044	0.962472	0.0408015484207777,0.0101971542751362,0.0101971542751362,0.0530477440344723	0.97056	(-5, 0]	0.858901855	0.312430124|0.107728237
APOE	rs429358	19:44905791-44909393 (1)	T2D	OR5T2	rs12221615|rs11227598	11:56231282-56234255 (-1)	HTN	0.394904	1,0,0,1	0.392552	1,1,1,1	0.394551	0.201993931643448,-0.100980959963432,-0.100980959963432,0.230320958739044	0.433778	0.0408015484207777,0.0101971542751362,0.0101971542751362,0.0530477440344723	0.600624	(-5, 0]	0.156329236	0.125981228|0.12599309
C6orf15	rs2233974	6:31111223-31112575 (-1)	T2D	OR5T2	rs12221615|rs11227598	11:56231282-56234255 (-1)	HTN	0.110562	1,0,0,1	0.0915899	1,1,1,1	0.161668	0.201993931643448,-0.100980959963432,-0.100980959963432,0.230320958739044	0.0893107	0.0408015484207777,0.0101971542751362,0.0101971542751362,0.0530477440344723	0.176052	(-5, 0]	0.196681544	0.125981228|0.12599309
CFB	rs4151659	6:31945650-31952086 (1)	T2D	OR5T2	rs12221615|rs11227598	11:56231282-56234255 (-1)	HTN	0.653879	1,0,0,1	0.468504	1,1,1,1	0.765467	0.201993931643448,-0.100980959963432,-0.100980959963432,0.230320958739044	0.597763	0.0408015484207777,0.0101971542751362,0.0101971542751362,0.0530477440344723	0.692592	(-5, 0]	0.015146573	0.125981228|0.12599309
DDAH2	rs11540321	6:31727038-31730617 (-1)	T2D	OR5T2	rs12221615|rs11227598	11:56231282-56234255 (-1)	HTN	0.95146	1,0,0,1	0.901789	1,1,1,1	0.935725	0.201993931643448,-0.100980959963432,-0.100980959963432,0.230320958739044	0.960795	0.0408015484207777,0.0101971542751362,0.0101971542751362,0.0530477440344723	0.971102	(-5, 0]	0.036446672	0.125981228|0.12599309
DXO	rs45531831	6:31969810-31972290 (-1)	T2D	OR5T2	rs12221615|rs11227598	11:56231282-56234255 (-1)	HTN	0.249686	1,0,0,1	0.180591	1,1,1,1	0.372165	0.201993931643448,-0.100980959963432,-0.100980959963432,0.230320958739044	0.207708	0.0408015484207777,0.0101971542751362,0.0101971542751362,0.0530477440344723	0.323971	(-5, 0]	0.028328465	0.125981228|0.12599309
EHMT2	rs115884658	6:31879759-31897698 (-1)	T2D	OR5T2	rs12221615|rs11227598	11:56231282-56234255 (-1)	HTN	0.401466	1,0,0,1	0.284056	1,1,1,1	0.53588	0.201993931643448,-0.100980959963432,-0.100980959963432,0.230320958739044	0.343117	0.0408015484207777,0.0101971542751362,0.0101971542751362,0.0530477440344723	0.452881	(-5, 0]	0.020641746	0.125981228|0.12599309
GPANK1	rs3130618	6:31661228-31666283 (-1)	T2D	OR5T2	rs12221615|rs11227598	11:56231282-56234255 (-1)	HTN	0.675492	1,0,0,1	0.492623	1,1,1,1	0.7674	0.201993931643448,-0.100980959963432,-0.100980959963432,0.230320958739044	0.615969	0.0408015484207777,0.0101971542751362,0.0101971542751362,0.0530477440344723	0.706504	(-5, 0]	0.197632004	0.125981228|0.12599309
HNF4A	rs1800961	20:44355699-44432845 (1)	T2D	OR5T2	rs12221615|rs11227598	11:56231282-56234255 (-1)	HTN	0.817854	1,0,0,1	0.626447	1,1,1,1	0.872953	0.201993931643448,-0.100980959963432,-0.100980959963432,0.230320958739044	0.775754	0.0408015484207777,0.0101971542751362,0.0101971542751362,0.0530477440344723	0.826367	(-5, 0]	0.031504574	0.125981228|0.12599309
MUC22	rs9262548	6:31010474-31035402 (1)	T2D	OR5T2	rs12221615|rs11227598	11:56231282-56234255 (-1)	HTN	0.804634	1,0,0,1	0.629574	1,1,1,1	0.859493	0.201993931643448,-0.100980959963432,-0.100980959963432,0.230320958739044	0.788605	0.0408015484207777,0.0101971542751362,0.0101971542751362,0.0530477440344723	0.819032	(-5, 0]	0.012100947	0.125981228|0.12599309
NEUROG3	rs41277236	10:69571698-69573422 (-1)	T2D	OR5T2	rs12221615|rs11227598	11:56231282-56234255 (-1)	HTN	0.648484	1,0,0,1	0.483265	1,1,1,1	0.747799	0.201993931643448,-0.100980959963432,-0.100980959963432,0.230320958739044	0.620683	0.0408015484207777,0.0101971542751362,0.0101971542751362,0.0530477440344723	0.685724	(-5, 0]	0.042176124	0.125981228|0.12599309
RREB1	rs9379084	6:7107597-7251980 (1)	T2D	OR5T2	rs12221615|rs11227598	11:56231282-56234255 (-1)	HTN	0.3489	1,0,0,1	0.321561	1,1,1,1	0.390615	0.201993931643448,-0.100980959963432,-0.100980959963432,0.230320958739044	0.37103	0.0408015484207777,0.0101971542751362,0.0101971542751362,0.0530477440344723	0.524642	(-5, 0]	0.117129046	0.125981228|0.12599309
SLC30A8	rs13266634	8:116950273-117176714 (1)	T2D	OR5T2	rs12221615|rs11227598	11:56231282-56234255 (-1)	HTN	0.537662	1,0,0,1	0.378606	1,1,1,1	0.673825	0.201993931643448,-0.100980959963432,-0.100980959963432,0.230320958739044	0.47866	0.0408015484207777,0.0101971542751362,0.0101971542751362,0.0530477440344723	0.58802	(-5, 0]	0.310597411	0.125981228|0.12599309
VWA7	rs115526889	6:31765590-31777328 (-1)	T2D	OR5T2	rs12221615|rs11227598	11:56231282-56234255 (-1)	HTN	0.393758	1,0,0,1	0.274521	1,1,1,1	0.546746	0.201993931643448,-0.100980959963432,-0.100980959963432,0.230320958739044	0.341443	0.0408015484207777,0.0101971542751362,0.0101971542751362,0.0530477440344723	0.451605	(-5, 0]	0.02259753	0.125981228|0.12599309
PPT2	rs3134604	6:32153441-32163678 (1)	T2D	OR5T2	rs12221615|rs11227598	11:56231282-56234255 (-1)	HTN	0.790505	1,0,0,1	0.952871	1,1,1,1	0.676002	0.201993931643448,-0.100980959963432,-0.100980959963432,0.230320958739044	0.833068	0.0408015484207777,0.0101971542751362,0.0101971542751362,0.0530477440344723	0.85471	(-5, 0]	0.858901855	0.125981228|0.12599309
APOE	rs429358	19:44905791-44909393 (1)	T2D	OR8J3	rs17150102|rs11227321|rs61742348	11:56134721-56140201 (-1)	HTN	0.439888	1,0,0,1	0.450683	1,1,1,1	0.415404	0.201993931643448,-0.100980959963432,-0.100980959963432,0.230320958739044	0.487384	0.0408015484207777,0.0101971542751362,0.0101971542751362,0.0530477440344723	0.628281	(-5, 0]	0.156329236	0.126218472|0.126218472|0.126219955
C6orf15	rs2233974	6:31111223-31112575 (-1)	T2D	OR8J3	rs17150102|rs11227321|rs61742348	11:56134721-56140201 (-1)	HTN	0.152302	1,0,0,1	0.126342	1,1,1,1	0.205987	0.201993931643448,-0.100980959963432,-0.100980959963432,0.230320958739044	0.123811	0.0408015484207777,0.0101971542751362,0.0101971542751362,0.0530477440344723	0.232974	(-5, 0]	0.196681544	0.126218472|0.126218472|0.126219955
CFB	rs4151659	6:31945650-31952086 (1)	T2D	OR8J3	rs17150102|rs11227321|rs61742348	11:56134721-56140201 (-1)	HTN	0.636523	1,0,0,1	0.454151	1,1,1,1	0.753265	0.201993931643448,-0.100980959963432,-0.100980959963432,0.230320958739044	0.58024	0.0408015484207777,0.0101971542751362,0.0101971542751362,0.0530477440344723	0.668728	(-5, 0]	0.015146573	0.126218472|0.126218472|0.126219955
DDAH2	rs11540321	6:31727038-31730617 (-1)	T2D	OR8J3	rs17150102|rs11227321|rs61742348	11:56134721-56140201 (-1)	HTN	0.941145	1,0,0,1	0.878724	1,1,1,1	0.926237	0.201993931643448,-0.100980959963432,-0.100980959963432,0.230320958739044	0.951261	0.0408015484207777,0.0101971542751362,0.0101971542751362,0.0530477440344723	0.959919	(-5, 0]	0.036446672	0.126218472|0.126218472|0.126219955
DXO	rs45531831	6:31969810-31972290 (-1)	T2D	OR8J3	rs17150102|rs11227321|rs61742348	11:56134721-56140201 (-1)	HTN	0.269476	1,0,0,1	0.198797	1,1,1,1	0.378576	0.201993931643448,-0.100980959963432,-0.100980959963432,0.230320958739044	0.223598	0.0408015484207777,0.0101971542751362,0.0101971542751362,0.0530477440344723	0.361045	(-5, 0]	0.028328465	0.126218472|0.126218472|0.126219955
EHMT2	rs115884658	6:31879759-31897698 (-1)	T2D	OR8J3	rs17150102|rs11227321|rs61742348	11:56134721-56140201 (-1)	HTN	0.414918	1,0,0,1	0.294238	1,1,1,1	0.546285	0.201993931643448,-0.100980959963432,-0.100980959963432,0.230320958739044	0.355235	0.0408015484207777,0.0101971542751362,0.0101971542751362,0.0530477440344723	0.495743	(-5, 0]	0.020641746	0.126218472|0.126218472|0.126219955
GPANK1	rs3130618	6:31661228-31666283 (-1)	T2D	OR8J3	rs17150102|rs11227321|rs61742348	11:56134721-56140201 (-1)	HTN	0.619597	1,0,0,1	0.443509	1,1,1,1	0.731556	0.201993931643448,-0.100980959963432,-0.100980959963432,0.230320958739044	0.558482	0.0408015484207777,0.0101971542751362,0.0101971542751362,0.0530477440344723	0.659334	(-5, 0]	0.197632004	0.126218472|0.126218472|0.126219955
HNF4A	rs1800961	20:44355699-44432845 (1)	T2D	OR8J3	rs17150102|rs11227321|rs61742348	11:56134721-56140201 (-1)	HTN	0.888004	1,0,0,1	0.712782	1,1,1,1	0.919398	0.201993931643448,-0.100980959963432,-0.100980959963432,0.230320958739044	0.859164	0.0408015484207777,0.0101971542751362,0.0101971542751362,0.0530477440344723	0.878146	(-5, 0]	0.031504574	0.126218472|0.126218472|0.126219955
INS	rs3842752	11:2159779-2161221 (-1)	T2D	OR8J3	rs17150102|rs11227321|rs61742348	11:56134721-56140201 (-1)	HTN	0.917718	1,0,0,1	0.902565	1,1,1,1	0.873731	0.201993931643448,-0.100980959963432,-0.100980959963432,0.230320958739044	0.920636	0.0408015484207777,0.0101971542751362,0.0101971542751362,0.0530477440344723	0.960368	(-5, 0]	0.227415074	0.126218472|0.126218472|0.126219955
MUC22	rs9262548	6:31010474-31035402 (1)	T2D	OR8J3	rs17150102|rs11227321|rs61742348	11:56134721-56140201 (-1)	HTN	0.788982	1,0,0,1	0.614406	1,1,1,1	0.847509	0.201993931643448,-0.100980959963432,-0.100980959963432,0.230320958739044	0.772291	0.0408015484207777,0.0101971542751362,0.0101971542751362,0.0530477440344723	0.8121	(-5, 0]	0.012100947	0.126218472|0.126218472|0.126219955
NEUROG3	rs41277236	10:69571698-69573422 (-1)	T2D	OR8J3	rs17150102|rs11227321|rs61742348	11:56134721-56140201 (-1)	HTN	0.584594	1,0,0,1	0.427562	1,1,1,1	0.70329	0.201993931643448,-0.100980959963432,-0.100980959963432,0.230320958739044	0.551067	0.0408015484207777,0.0101971542751362,0.0101971542751362,0.0530477440344723	0.645116	(-5, 0]	0.042176124	0.126218472|0.126218472|0.126219955
RREB1	rs9379084	6:7107597-7251980 (1)	T2D	OR8J3	rs17150102|rs11227321|rs61742348	11:56134721-56140201 (-1)	HTN	0.352824	1,0,0,1	0.33106	1,1,1,1	0.386245	0.201993931643448,-0.100980959963432,-0.100980959963432,0.230320958739044	0.378392	0.0408015484207777,0.0101971542751362,0.0101971542751362,0.0530477440344723	0.535572	(-5, 0]	0.117129046	0.126218472|0.126218472|0.126219955
SLC30A8	rs13266634	8:116950273-117176714 (1)	T2D	OR8J3	rs17150102|rs11227321|rs61742348	11:56134721-56140201 (-1)	HTN	0.501723	1,0,0,1	0.351962	1,1,1,1	0.646741	0.201993931643448,-0.100980959963432,-0.100980959963432,0.230320958739044	0.446159	0.0408015484207777,0.0101971542751362,0.0101971542751362,0.0530477440344723	0.541195	(-5, 0]	0.310597411	0.126218472|0.126218472|0.126219955
VWA7	rs115526889	6:31765590-31777328 (-1)	T2D	OR8J3	rs17150102|rs11227321|rs61742348	11:56134721-56140201 (-1)	HTN	0.408716	1,0,0,1	0.285074	1,1,1,1	0.559869	0.201993931643448,-0.100980959963432,-0.100980959963432,0.230320958739044	0.354735	0.0408015484207777,0.0101971542751362,0.0101971542751362,0.0530477440344723	0.464402	(-5, 0]	0.02259753	0.126218472|0.126218472|0.126219955
PPT2	rs3134604	6:32153441-32163678 (1)	T2D	OR8J3	rs17150102|rs11227321|rs61742348	11:56134721-56140201 (-1)	HTN	0.767833	1,0,0,1	0.904053	1,1,1,1	0.652309	0.201993931643448,-0.100980959963432,-0.100980959963432,0.230320958739044	0.817009	0.0408015484207777,0.0101971542751362,0.0101971542751362,0.0530477440344723	0.835426	(-5, 0]	0.858901855	0.126218472|0.126218472|0.126219955
APOE	rs429358	19:44905791-44909393 (1)	T2D	PLCE1	rs2274224|rs3765524|rs2274223	10:93993931-94332823 (1)	HTN	0.162479	1,0,0,1	0.181471	1,1,1,1	0.136335	0.201993931643448,-0.100980959963432,-0.100980959963432,0.230320958739044	0.136446	0.0408015484207777,0.0101971542751362,0.0101971542751362,0.0530477440344723	0.251244	(-5, 0]	0.156329236	0.432253377|0.261959342|0.295914948
C6orf15	rs2233974	6:31111223-31112575 (-1)	T2D	PLCE1	rs2274224|rs3765524|rs2274223	10:93993931-94332823 (1)	HTN	0.278696	1,0,0,1	0.209283	1,1,1,1	0.374969	0.201993931643448,-0.100980959963432,-0.100980959963432,0.230320958739044	0.227966	0.0408015484207777,0.0101971542751362,0.0101971542751362,0.0530477440344723	0.360349	(-5, 0]	0.196681544	0.432253377|0.261959342|0.295914948
CFB	rs4151659	6:31945650-31952086 (1)	T2D	PLCE1	rs2274224|rs3765524|rs2274223	10:93993931-94332823 (1)	HTN	0.981719	1,0,0,1	0.979499	1,1,1,1	0.961145	0.201993931643448,-0.100980959963432,-0.100980959963432,0.230320958739044	0.986728	0.0408015484207777,0.0101971542751362,0.0101971542751362,0.0530477440344723	0.989974	(-5, 0]	0.015146573	0.432253377|0.261959342|0.295914948
DDAH2	rs11540321	6:31727038-31730617 (-1)	T2D	PLCE1	rs2274224|rs3765524|rs2274223	10:93993931-94332823 (1)	HTN	0.529908	1,0,0,1	0.97761	1,1,1,1	0.284086	0.201993931643448,-0.100980959963432,-0.100980959963432,0.230320958739044	0.644721	0.0408015484207777,0.0101971542751362,0.0101971542751362,0.0530477440344723	0.480956	(-5, 0]	0.036446672	0.432253377|0.261959342|0.295914948
DXO	rs45531831	6:31969810-31972290 (-1)	T2D	PLCE1	rs2274224|rs3765524|rs2274223	10:93993931-94332823 (1)	HTN	0.143741	1,0,0,1	0.115508	1,1,1,1	0.208685	0.201993931643448,-0.100980959963432,-0.100980959963432,0.230320958739044	0.116944	0.0408015484207777,0.0101971542751362,0.0101971542751362,0.0530477440344723	0.224516	(-5, 0]	0.028328465	0.432253377|0.261959342|0.295914948
EHMT2	rs115884658	6:31879759-31897698 (-1)	T2D	PLCE1	rs2274224|rs3765524|rs2274223	10:93993931-94332823 (1)	HTN	0.658208	1,0,0,1	0.650747	1,1,1,1	0.622341	0.201993931643448,-0.100980959963432,-0.100980959963432,0.230320958739044	0.712296	0.0408015484207777,0.0101971542751362,0.0101971542751362,0.0530477440344723	0.816802	(-5, 0]	0.020641746	0.432253377|0.261959342|0.295914948
GPANK1	rs3130618	6:31661228-31666283 (-1)	T2D	PLCE1	rs2274224|rs3765524|rs2274223	10:93993931-94332823 (1)	HTN	0.486196	1,0,0,1	0.483692	1,1,1,1	0.420578	0.201993931643448,-0.100980959963432,-0.100980959963432,0.230320958739044	0.447844	0.0408015484207777,0.0101971542751362,0.0101971542751362,0.0530477440344723	0.628622	(-5, 0]	0.197632004	0.432253377|0.261959342|0.295914948
HNF4A	rs1800961	20:44355699-44432845 (1)	T2D	PLCE1	rs2274224|rs3765524|rs2274223	10:93993931-94332823 (1)	HTN	0.317138	1,0,0,1	0.648524	1,1,1,1	0.143121	0.201993931643448,-0.100980959963432,-0.100980959963432,0.230320958739044	0.362801	0.0408015484207777,0.0101971542751362,0.0101971542751362,0.0530477440344723	0.274954	(-5, 0]	0.031504574	0.432253377|0.261959342|0.295914948
INS	rs3842752	11:2159779-2161221 (-1)	T2D	PLCE1	rs2274224|rs3765524|rs2274223	10:93993931-94332823 (1)	HTN	0.688494	1,0,0,1	0.531881	1,1,1,1	0.745417	0.201993931643448,-0.100980959963432,-0.100980959963432,0.230320958739044	0.61865	0.0408015484207777,0.0101971542751362,0.0101971542751362,0.0530477440344723	0.746038	(-5, 0]	0.227415074	0.432253377|0.261959342|0.295914948
MUC22	rs9262548	6:31010474-31035402 (1)	T2D	PLCE1	rs2274224|rs3765524|rs2274223	10:93993931-94332823 (1)	HTN	0.520334	1,0,0,1	0.888595	1,1,1,1	0.285509	0.201993931643448,-0.100980959963432,-0.100980959963432,0.230320958739044	0.577612	0.0408015484207777,0.0101971542751362,0.0101971542751362,0.0530477440344723	0.479704	(-5, 0]	0.012100947	0.432253377|0.261959342|0.295914948
NEUROG3	rs41277236	10:69571698-69573422 (-1)	T2D	PLCE1	rs2274224|rs3765524|rs2274223	10:93993931-94332823 (1)	HTN	0.89172	1,0,0,1	0.702987	1,1,1,1	0.950806	0.201993931643448,-0.100980959963432,-0.100980959963432,0.230320958739044	0.852147	0.0408015484207777,0.0101971542751362,0.0101971542751362,0.0530477440344723	0.873793	(-5, 0]	0.042176124	0.432253377|0.261959342|0.295914948
RREB1	rs9379084	6:7107597-7251980 (1)	T2D	PLCE1	rs2274224|rs3765524|rs2274223	10:93993931-94332823 (1)	HTN	0.305643	1,0,0,1	0.386899	1,1,1,1	0.244257	0.201993931643448,-0.100980959963432,-0.100980959963432,0.230320958739044	0.350872	0.0408015484207777,0.0101971542751362,0.0101971542751362,0.0530477440344723	0.41703	(-5, 0]	0.117129046	0.432253377|0.261959342|0.295914948
SLC30A8	rs13266634	8:116950273-117176714 (1)	T2D	PLCE1	rs2274224|rs3765524|rs2274223	10:93993931-94332823 (1)	HTN	0.823224	1,0,0,1	0.868718	1,1,1,1	0.73239	0.201993931643448,-0.100980959963432,-0.100980959963432,0.230320958739044	0.865079	0.0408015484207777,0.0101971542751362,0.0101971542751362,0.0530477440344723	0.886905	(-5, 0]	0.310597411	0.432253377|0.261959342|0.295914948
VWA7	rs115526889	6:31765590-31777328 (-1)	T2D	PLCE1	rs2274224|rs3765524|rs2274223	10:93993931-94332823 (1)	HTN	0.969663	1,0,0,1	0.900687	1,1,1,1	0.967198	0.201993931643448,-0.100980959963432,-0.100980959963432,0.230320958739044	0.959073	0.0408015484207777,0.0101971542751362,0.0101971542751362,0.0530477440344723	0.964951	(-5, 0]	0.02259753	0.432253377|0.261959342|0.295914948
PPT2	rs3134604	6:32153441-32163678 (1)	T2D	PLCE1	rs2274224|rs3765524|rs2274223	10:93993931-94332823 (1)	HTN	0.977972	1,0,0,1	0.956405	1,1,1,1	0.963588	0.201993931643448,-0.100980959963432,-0.100980959963432,0.230320958739044	0.979195	0.0408015484207777,0.0101971542751362,0.0101971542751362,0.0530477440344723	0.98897	(-5, 0]	0.858901855	0.432253377|0.261959342|0.295914948
APOE	rs429358	19:44905791-44909393 (1)	T2D	RP1L1	rs4354268|rs74990397	8:10606349-10712187 (-1)	HTN	0.434441	1,0,0,1	0.30121	1,1,1,1	0.599567	0.201993931643448,-0.100980959963432,-0.100980959963432,0.230320958739044	0.38501	0.0408015484207777,0.0101971542751362,0.0101971542751362,0.0530477440344723	0.495691	(-5, 0]	0.156329236	0.480849928|0.510048783
C6orf15	rs2233974	6:31111223-31112575 (-1)	T2D	RP1L1	rs4354268|rs74990397	8:10606349-10712187 (-1)	HTN	0.396546	1,0,0,1	0.829349	1,1,1,1	0.20687	0.201993931643448,-0.100980959963432,-0.100980959963432,0.230320958739044	0.507089	0.0408015484207777,0.0101971542751362,0.0101971542751362,0.0530477440344723	0.371445	(-5, 0]	0.196681544	0.480849928|0.510048783
CFB	rs4151659	6:31945650-31952086 (1)	T2D	RP1L1	rs4354268|rs74990397	8:10606349-10712187 (-1)	HTN	0.404535	1,0,0,1	0.475229	1,1,1,1	0.29365	0.201993931643448,-0.100980959963432,-0.100980959963432,0.230320958739044	0.380996	0.0408015484207777,0.0101971542751362,0.0101971542751362,0.0530477440344723	0.483195	(-5, 0]	0.015146573	0.480849928|0.510048783
DDAH2	rs11540321	6:31727038-31730617 (-1)	T2D	RP1L1	rs4354268|rs74990397	8:10606349-10712187 (-1)	HTN	0.0691456	1,0,0,1	0.0602704	1,1,1,1	0.126381	0.201993931643448,-0.100980959963432,-0.100980959963432,0.230320958739044	0.0699385	0.0408015484207777,0.0101971542751362,0.0101971542751362,0.0530477440344723	0.121254	(-5, 0]	0.036446672	0.480849928|0.510048783
DXO	rs45531831	6:31969810-31972290 (-1)	T2D	RP1L1	rs4354268|rs74990397	8:10606349-10712187 (-1)	HTN	0.486392	1,0,0,1	0.430434	1,1,1,1	0.520825	0.201993931643448,-0.100980959963432,-0.100980959963432,0.230320958739044	0.508429	0.0408015484207777,0.0101971542751362,0.0101971542751362,0.0530477440344723	0.651584	(-5, 0]	0.028328465	0.480849928|0.510048783
EHMT2	rs115884658	6:31879759-31897698 (-1)	T2D	RP1L1	rs4354268|rs74990397	8:10606349-10712187 (-1)	HTN	0.0267965	1,0,0,1	0.0228167	1,1,1,1	0.0616935	0.201993931643448,-0.100980959963432,-0.100980959963432,0.230320958739044	0.027502	0.0408015484207777,0.0101971542751362,0.0101971542751362,0.0530477440344723	0.0485253	(-5, 0]	0.020641746	0.480849928|0.510048783
GPANK1	rs3130618	6:31661228-31666283 (-1)	T2D	RP1L1	rs4354268|rs74990397	8:10606349-10712187 (-1)	HTN	0.972995	1,0,0,1	0.951917	1,1,1,1	0.956877	0.201993931643448,-0.100980959963432,-0.100980959963432,0.230320958739044	0.97933	0.0408015484207777,0.0101971542751362,0.0101971542751362,0.0530477440344723	0.988959	(-5, 0]	0.197632004	0.480849928|0.510048783
HNF4A	rs1800961	20:44355699-44432845 (1)	T2D	RP1L1	rs4354268|rs74990397	8:10606349-10712187 (-1)	HTN	0.33097	1,0,0,1	0.76372	1,1,1,1	0.141571	0.201993931643448,-0.100980959963432,-0.100980959963432,0.230320958739044	0.387241	0.0408015484207777,0.0101971542751362,0.0101971542751362,0.0530477440344723	0.260504	(-5, 0]	0.031504574	0.480849928|0.510048783
INS	rs3842752	11:2159779-2161221 (-1)	T2D	RP1L1	rs4354268|rs74990397	8:10606349-10712187 (-1)	HTN	0.787423	1,0,0,1	0.594529	1,1,1,1	0.866184	0.201993931643448,-0.100980959963432,-0.100980959963432,0.230320958739044	0.748125	0.0408015484207777,0.0101971542751362,0.0101971542751362,0.0530477440344723	0.790112	(-5, 0]	0.227415074	0.480849928|0.510048783
MUC22	rs9262548	6:31010474-31035402 (1)	T2D	RP1L1	rs4354268|rs74990397	8:10606349-10712187 (-1)	HTN	0.774497	1,0,0,1	0.757619	1,1,1,1	0.694669	0.201993931643448,-0.100980959963432,-0.100980959963432,0.230320958739044	0.760225	0.0408015484207777,0.0101971542751362,0.0101971542751362,0.0530477440344723	0.869417	(-5, 0]	0.012100947	0.480849928|0.510048783
NEUROG3	rs41277236	10:69571698-69573422 (-1)	T2D	RP1L1	rs4354268|rs74990397	8:10606349-10712187 (-1)	HTN	0.774874	1,0,0,1	0.775867	1,1,1,1	0.715467	0.201993931643448,-0.100980959963432,-0.100980959963432,0.230320958739044	0.81972	0.0408015484207777,0.0101971542751362,0.0101971542751362,0.0530477440344723	0.880167	(-5, 0]	0.042176124	0.480849928|0.510048783
RREB1	rs9379084	6:7107597-7251980 (1)	T2D	RP1L1	rs4354268|rs74990397	8:10606349-10712187 (-1)	HTN	0.940345	1,0,0,1	0.885563	1,1,1,1	0.914045	0.201993931643448,-0.100980959963432,-0.100980959963432,0.230320958739044	0.930536	0.0408015484207777,0.0101971542751362,0.0101971542751362,0.0530477440344723	0.963311	(-5, 0]	0.117129046	0.480849928|0.510048783
SLC30A8	rs13266634	8:116950273-117176714 (1)	T2D	RP1L1	rs4354268|rs74990397	8:10606349-10712187 (-1)	HTN	0.543814	1,0,0,1	0.410537	1,1,1,1	0.655734	0.201993931643448,-0.100980959963432,-0.100980959963432,0.230320958739044	0.522193	0.0408015484207777,0.0101971542751362,0.0101971542751362,0.0530477440344723	0.633646	(-5, 0]	0.310597411	0.480849928|0.510048783
VWA7	rs115526889	6:31765590-31777328 (-1)	T2D	RP1L1	rs4354268|rs74990397	8:10606349-10712187 (-1)	HTN	0.0134524	1,0,0,1	0.0138514	1,1,1,1	0.0278014	0.201993931643448,-0.100980959963432,-0.100980959963432,0.230320958739044	0.0162282	0.0408015484207777,0.0101971542751362,0.0101971542751362,0.0530477440344723	0.028497	(-5, 0]	0.02259753	0.480849928|0.510048783
PPT2	rs3134604	6:32153441-32163678 (1)	T2D	RP1L1	rs4354268|rs74990397	8:10606349-10712187 (-1)	HTN	0.904132	1,0,0,1	0.905759	1,1,1,1	0.839796	0.201993931643448,-0.100980959963432,-0.100980959963432,0.230320958739044	0.903214	0.0408015484207777,0.0101971542751362,0.0101971542751362,0.0530477440344723	0.945989	(-5, 0]	0.858901855	0.480849928|0.510048783
APOE	rs429358	19:44905791-44909393 (1)	T2D	SOS2	rs61755579|rs72681869	14:50117130-50231578 (-1)	HTN	0.821504	1,0,0,1	0.803063	1,1,1,1	0.775474	0.201993931643448,-0.100980959963432,-0.100980959963432,0.230320958739044	0.856462	0.0408015484207777,0.0101971542751362,0.0101971542751362,0.0530477440344723	0.91538	(-5, 0]	0.156329236	0.030063315|0.011024451
C6orf15	rs2233974	6:31111223-31112575 (-1)	T2D	SOS2	rs61755579|rs72681869	14:50117130-50231578 (-1)	HTN	0.881119	1,0,0,1	0.917534	1,1,1,1	0.795743	0.201993931643448,-0.100980959963432,-0.100980959963432,0.230320958739044	0.905229	0.0408015484207777,0.0101971542751362,0.0101971542751362,0.0530477440344723	0.92773	(-5, 0]	0.196681544	0.030063315|0.011024451
CFB	rs4151659	6:31945650-31952086 (1)	T2D	SOS2	rs61755579|rs72681869	14:50117130-50231578 (-1)	HTN	0.701774	1,0,0,1	0.621543	1,1,1,1	0.682398	0.201993931643448,-0.100980959963432,-0.100980959963432,0.230320958739044	0.675759	0.0408015484207777,0.0101971542751362,0.0101971542751362,0.0530477440344723	0.812936	(-5, 0]	0.015146573	0.030063315|0.011024451
DDAH2	rs11540321	6:31727038-31730617 (-1)	T2D	SOS2	rs61755579|rs72681869	14:50117130-50231578 (-1)	HTN	0.196399	1,0,0,1	0.177822	1,1,1,1	0.268686	0.201993931643448,-0.100980959963432,-0.100980959963432,0.230320958739044	0.208525	0.0408015484207777,0.0101971542751362,0.0101971542751362,0.0530477440344723	0.3245	(-5, 0]	0.036446672	0.030063315|0.011024451
DXO	rs45531831	6:31969810-31972290 (-1)	T2D	SOS2	rs61755579|rs72681869	14:50117130-50231578 (-1)	HTN	0.80514	1,0,0,1	0.985165	1,1,1,1	0.62956	0.201993931643448,-0.100980959963432,-0.100980959963432,0.230320958739044	0.85935	0.0408015484207777,0.0101971542751362,0.0101971542751362,0.0530477440344723	0.824001	(-5, 0]	0.028328465	0.030063315|0.011024451
EHMT2	rs115884658	6:31879759-31897698 (-1)	T2D	SOS2	rs61755579|rs72681869	14:50117130-50231578 (-1)	HTN	0.16041	1,0,0,1	0.222497	1,1,1,1	0.139214	0.201993931643448,-0.100980959963432,-0.100980959963432,0.230320958739044	0.208918	0.0408015484207777,0.0101971542751362,0.0101971542751362,0.0530477440344723	0.255763	(-5, 0]	0.020641746	0.030063315|0.011024451
GPANK1	rs3130618	6:31661228-31666283 (-1)	T2D	SOS2	rs61755579|rs72681869	14:50117130-50231578 (-1)	HTN	0.89033	1,0,0,1	0.73299	1,1,1,1	0.937144	0.201993931643448,-0.100980959963432,-0.100980959963432,0.230320958739044	0.877336	0.0408015484207777,0.0101971542751362,0.0101971542751362,0.0530477440344723	0.889182	(-5, 0]	0.197632004	0.030063315|0.011024451
HNF4A	rs1800961	20:44355699-44432845 (1)	T2D	SOS2	rs61755579|rs72681869	14:50117130-50231578 (-1)	HTN	0.167227	1,0,0,1	0.195698	1,1,1,1	0.179099	0.201993931643448,-0.100980959963432,-0.100980959963432,0.230320958739044	0.205045	0.0408015484207777,0.0101971542751362,0.0101971542751362,0.0530477440344723	0.30398	(-5, 0]	0.031504574	0.030063315|0.011024451
INS	rs3842752	11:2159779-2161221 (-1)	T2D	SOS2	rs61755579|rs72681869	14:50117130-50231578 (-1)	HTN	0.976398	1,0,0,1	0.877959	1,1,1,1	0.98826	0.201993931643448,-0.100980959963432,-0.100980959963432,0.230320958739044	0.970419	0.0408015484207777,0.0101971542751362,0.0101971542751362,0.0530477440344723	0.959967	(-5, 0]	0.227415074	0.030063315|0.011024451
MUC22	rs9262548	6:31010474-31035402 (1)	T2D	SOS2	rs61755579|rs72681869	14:50117130-50231578 (-1)	HTN	0.511652	1,0,0,1	0.372674	1,1,1,1	0.658671	0.201993931643448,-0.100980959963432,-0.100980959963432,0.230320958739044	0.483864	0.0408015484207777,0.0101971542751362,0.0101971542751362,0.0530477440344723	0.579377	(-5, 0]	0.012100947	0.030063315|0.011024451
NEUROG3	rs41277236	10:69571698-69573422 (-1)	T2D	SOS2	rs61755579|rs72681869	14:50117130-50231578 (-1)	HTN	0.429111	1,0,0,1	0.823568	1,1,1,1	0.20849	0.201993931643448,-0.100980959963432,-0.100980959963432,0.230320958739044	0.488914	0.0408015484207777,0.0101971542751362,0.0101971542751362,0.0530477440344723	0.358222	(-5, 0]	0.042176124	0.030063315|0.011024451
RREB1	rs9379084	6:7107597-7251980 (1)	T2D	SOS2	rs61755579|rs72681869	14:50117130-50231578 (-1)	HTN	0.235778	1,0,0,1	0.159778	1,1,1,1	0.404461	0.201993931643448,-0.100980959963432,-0.100980959963432,0.230320958739044	0.200039	0.0408015484207777,0.0101971542751362,0.0101971542751362,0.0530477440344723	0.299913	(-5, 0]	0.117129046	0.030063315|0.011024451
SLC30A8	rs13266634	8:116950273-117176714 (1)	T2D	SOS2	rs61755579|rs72681869	14:50117130-50231578 (-1)	HTN	0.165578	1,0,0,1	0.128777	1,1,1,1	0.239347	0.201993931643448,-0.100980959963432,-0.100980959963432,0.230320958739044	0.131452	0.0408015484207777,0.0101971542751362,0.0101971542751362,0.0530477440344723	0.239345	(-5, 0]	0.310597411	0.030063315|0.011024451
VWA7	rs115526889	6:31765590-31777328 (-1)	T2D	SOS2	rs61755579|rs72681869	14:50117130-50231578 (-1)	HTN	0.237493	1,0,0,1	0.22743	1,1,1,1	0.286558	0.201993931643448,-0.100980959963432,-0.100980959963432,0.230320958739044	0.257697	0.0408015484207777,0.0101971542751362,0.0101971542751362,0.0530477440344723	0.402547	(-5, 0]	0.02259753	0.030063315|0.011024451
PPT2	rs3134604	6:32153441-32163678 (1)	T2D	SOS2	rs61755579|rs72681869	14:50117130-50231578 (-1)	HTN	0.217529	1,0,0,1	0.328182	1,1,1,1	0.152111	0.201993931643448,-0.100980959963432,-0.100980959963432,0.230320958739044	0.275779	0.0408015484207777,0.0101971542751362,0.0101971542751362,0.0530477440344723	0.281679	(-5, 0]	0.858901855	0.030063315|0.011024451
APOE	rs429358	19:44905791-44909393 (1)	T2D	TNKS	rs33945943|rs34790717	8:9555912-9782346 (1)	HTN	0.303487	1,0,0,1	0.389275	1,1,1,1	0.245978	0.201993931643448,-0.100980959963432,-0.100980959963432,0.230320958739044	0.369527	0.0408015484207777,0.0101971542751362,0.0101971542751362,0.0530477440344723	0.417578	(-5, 0]	0.156329236	0.259226583|0.256824484
C6orf15	rs2233974	6:31111223-31112575 (-1)	T2D	TNKS	rs33945943|rs34790717	8:9555912-9782346 (1)	HTN	0.202353	1,0,0,1	0.367709	1,1,1,1	0.11977	0.201993931643448,-0.100980959963432,-0.100980959963432,0.230320958739044	0.282527	0.0408015484207777,0.0101971542751362,0.0101971542751362,0.0530477440344723	0.217098	(-5, 0]	0.196681544	0.259226583|0.256824484
CFB	rs4151659	6:31945650-31952086 (1)	T2D	TNKS	rs33945943|rs34790717	8:9555912-9782346 (1)	HTN	0.0288132	1,0,0,1	0.0221308	1,1,1,1	0.0640771	0.201993931643448,-0.100980959963432,-0.100980959963432,0.230320958739044	0.0235842	0.0408015484207777,0.0101971542751362,0.0101971542751362,0.0530477440344723	0.0477567	(-5, 0]	0.015146573	0.259226583|0.256824484
DDAH2	rs11540321	6:31727038-31730617 (-1)	T2D	TNKS	rs33945943|rs34790717	8:9555912-9782346 (1)	HTN	0.103502	1,0,0,1	0.131105	1,1,1,1	0.110471	0.201993931643448,-0.100980959963432,-0.100980959963432,0.230320958739044	0.130874	0.0408015484207777,0.0101971542751362,0.0101971542751362,0.0530477440344723	0.202504	(-5, 0]	0.036446672	0.259226583|0.256824484
DXO	rs45531831	6:31969810-31972290 (-1)	T2D	TNKS	rs33945943|rs34790717	8:9555912-9782346 (1)	HTN	0.595452	1,0,0,1	0.423822	1,1,1,1	0.714366	0.201993931643448,-0.100980959963432,-0.100980959963432,0.230320958739044	0.534045	0.0408015484207777,0.0101971542751362,0.0101971542751362,0.0530477440344723	0.639619	(-5, 0]	0.028328465	0.259226583|0.256824484
EHMT2	rs115884658	6:31879759-31897698 (-1)	T2D	TNKS	rs33945943|rs34790717	8:9555912-9782346 (1)	HTN	0.195692	1,0,0,1	0.212786	1,1,1,1	0.21437	0.201993931643448,-0.100980959963432,-0.100980959963432,0.230320958739044	0.226193	0.0408015484207777,0.0101971542751362,0.0101971542751362,0.0530477440344723	0.346279	(-5, 0]	0.020641746	0.259226583|0.256824484
GPANK1	rs3130618	6:31661228-31666283 (-1)	T2D	TNKS	rs33945943|rs34790717	8:9555912-9782346 (1)	HTN	0.762984	1,0,0,1	0.660117	1,1,1,1	0.765458	0.201993931643448,-0.100980959963432,-0.100980959963432,0.230320958739044	0.778732	0.0408015484207777,0.0101971542751362,0.0101971542751362,0.0530477440344723	0.841748	(-5, 0]	0.197632004	0.259226583|0.256824484
HNF4A	rs1800961	20:44355699-44432845 (1)	T2D	TNKS	rs33945943|rs34790717	8:9555912-9782346 (1)	HTN	0.319445	1,0,0,1	0.76226	1,1,1,1	0.132934	0.201993931643448,-0.100980959963432,-0.100980959963432,0.230320958739044	0.379794	0.0408015484207777,0.0101971542751362,0.0101971542751362,0.0530477440344723	0.254383	(-5, 0]	0.031504574	0.259226583|0.256824484
INS	rs3842752	11:2159779-2161221 (-1)	T2D	TNKS	rs33945943|rs34790717	8:9555912-9782346 (1)	HTN	0.301581	1,0,0,1	0.248426	1,1,1,1	0.398685	0.201993931643448,-0.100980959963432,-0.100980959963432,0.230320958739044	0.301011	0.0408015484207777,0.0101971542751362,0.0101971542751362,0.0530477440344723	0.416822	(-5, 0]	0.227415074	0.259226583|0.256824484
MUC22	rs9262548	6:31010474-31035402 (1)	T2D	TNKS	rs33945943|rs34790717	8:9555912-9782346 (1)	HTN	0.46719	1,0,0,1	0.351339	1,1,1,1	0.547413	0.201993931643448,-0.100980959963432,-0.100980959963432,0.230320958739044	0.402937	0.0408015484207777,0.0101971542751362,0.0101971542751362,0.0530477440344723	0.554594	(-5, 0]	0.012100947	0.259226583|0.256824484
NEUROG3	rs41277236	10:69571698-69573422 (-1)	T2D	TNKS	rs33945943|rs34790717	8:9555912-9782346 (1)	HTN	0.25383	1,0,0,1	0.275197	1,1,1,1	0.209935	0.201993931643448,-0.100980959963432,-0.100980959963432,0.230320958739044	0.222654	0.0408015484207777,0.0101971542751362,0.0101971542751362,0.0530477440344723	0.374124	(-5, 0]	0.042176124	0.259226583|0.256824484
RREB1	rs9379084	6:7107597-7251980 (1)	T2D	TNKS	rs33945943|rs34790717	8:9555912-9782346 (1)	HTN	0.625472	1,0,0,1	0.472681	1,1,1,1	0.688321	0.201993931643448,-0.100980959963432,-0.100980959963432,0.230320958739044	0.561885	0.0408015484207777,0.0101971542751362,0.0101971542751362,0.0530477440344723	0.695212	(-5, 0]	0.117129046	0.259226583|0.256824484
SLC30A8	rs13266634	8:116950273-117176714 (1)	T2D	TNKS	rs33945943|rs34790717	8:9555912-9782346 (1)	HTN	0.0491798	1,0,0,1	0.0395898	1,1,1,1	0.106182	0.201993931643448,-0.100980959963432,-0.100980959963432,0.230320958739044	0.0473897	0.0408015484207777,0.0101971542751362,0.0101971542751362,0.0530477440344723	0.0831991	(-5, 0]	0.310597411	0.259226583|0.256824484
VWA7	rs115526889	6:31765590-31777328 (-1)	T2D	TNKS	rs33945943|rs34790717	8:9555912-9782346 (1)	HTN	0.299869	1,0,0,1	0.331165	1,1,1,1	0.287078	0.201993931643448,-0.100980959963432,-0.100980959963432,0.230320958739044	0.345376	0.0408015484207777,0.0101971542751362,0.0101971542751362,0.0530477440344723	0.471634	(-5, 0]	0.02259753	0.259226583|0.256824484
PPT2	rs3134604	6:32153441-32163678 (1)	T2D	TNKS	rs33945943|rs34790717	8:9555912-9782346 (1)	HTN	0.181195	1,0,0,1	0.190893	1,1,1,1	0.208391	0.201993931643448,-0.100980959963432,-0.100980959963432,0.230320958739044	0.203151	0.0408015484207777,0.0101971542751362,0.0101971542751362,0.0530477440344723	0.330125	(-5, 0]	0.858901855	0.259226583|0.256824484
APOE	rs429358	19:44905791-44909393 (1)	T2D	HLA-DQB1	rs1130399|rs1130398|rs9274407	6:32659467-32668383 (-1)	HTN	0.656863	1,0,0,1	0.538964	1,1,1,1	0.733413	0.201993931643448,-0.100980959963432,-0.100980959963432,0.230320958739044	0.632837	0.0408015484207777,0.0101971542751362,0.0101971542751362,0.0530477440344723	0.744524	(-5, 0]	0.156329236	0.178619831|0.355401017|0.831615783
C6orf15	rs2233974	6:31111223-31112575 (-1)	T2D	HLA-DQB1	rs1130399|rs1130398|rs9274407	6:32659467-32668383 (-1)	HTN	0.60135	1,0,0,1	0.745621	1,1,1,1	0.429599	0.201993931643448,-0.100980959963432,-0.100980959963432,0.230320958739044	0.64643	0.0408015484207777,0.0101971542751362,0.0101971542751362,0.0530477440344723	0.654758	(-5, 0]	0.196681544	0.178619831|0.355401017|0.831615783
CFB	rs4151659	6:31945650-31952086 (1)	T2D	HLA-DQB1	rs1130399|rs1130398|rs9274407	6:32659467-32668383 (-1)	HTN	0.563068	1,0,0,1	0.480402	1,1,1,1	0.607478	0.201993931643448,-0.100980959963432,-0.100980959963432,0.230320958739044	0.529341	0.0408015484207777,0.0101971542751362,0.0101971542751362,0.0530477440344723	0.700254	(-5, 0]	0.015146573	0.178619831|0.355401017|0.831615783
DDAH2	rs11540321	6:31727038-31730617 (-1)	T2D	HLA-DQB1	rs1130399|rs1130398|rs9274407	6:32659467-32668383 (-1)	HTN	0.569041	1,0,0,1	0.506787	1,1,1,1	0.605224	0.201993931643448,-0.100980959963432,-0.100980959963432,0.230320958739044	0.569224	0.0408015484207777,0.0101971542751362,0.0101971542751362,0.0530477440344723	0.715675	(-5, 0]	0.036446672	0.178619831|0.355401017|0.831615783
DXO	rs45531831	6:31969810-31972290 (-1)	T2D	HLA-DQB1	rs1130399|rs1130398|rs9274407	6:32659467-32668383 (-1)	HTN	0.904093	1,0,0,1	0.744126	1,1,1,1	0.955852	0.201993931643448,-0.100980959963432,-0.100980959963432,0.230320958739044	0.88206	0.0408015484207777,0.0101971542751362,0.0101971542751362,0.0530477440344723	0.900587	(-5, 0]	0.028328465	0.178619831|0.355401017|0.831615783
EHMT2	rs115884658	6:31879759-31897698 (-1)	T2D	HLA-DQB1	rs1130399|rs1130398|rs9274407	6:32659467-32668383 (-1)	HTN	0.464368	1,0,0,1	0.388021	1,1,1,1	0.500742	0.201993931643448,-0.100980959963432,-0.100980959963432,0.230320958739044	0.398843	0.0408015484207777,0.0101971542751362,0.0101971542751362,0.0530477440344723	0.598816	(-5, 0]	0.020641746	0.178619831|0.355401017|0.831615783
GPANK1	rs3130618	6:31661228-31666283 (-1)	T2D	HLA-DQB1	rs1130399|rs1130398|rs9274407	6:32659467-32668383 (-1)	HTN	0.109305	1,0,0,1	0.0802244	1,1,1,1	0.210092	0.201993931643448,-0.100980959963432,-0.100980959963432,0.230320958739044	0.0950916	0.0408015484207777,0.0101971542751362,0.0101971542751362,0.0530477440344723	0.156433	(-5, 0]	0.197632004	0.178619831|0.355401017|0.831615783
HNF4A	rs1800961	20:44355699-44432845 (1)	T2D	HLA-DQB1	rs1130399|rs1130398|rs9274407	6:32659467-32668383 (-1)	HTN	0.414599	1,0,0,1	0.367806	1,1,1,1	0.456883	0.201993931643448,-0.100980959963432,-0.100980959963432,0.230320958739044	0.392514	0.0408015484207777,0.0101971542751362,0.0101971542751362,0.0530477440344723	0.562567	(-5, 0]	0.031504574	0.178619831|0.355401017|0.831615783
INS	rs3842752	11:2159779-2161221 (-1)	T2D	HLA-DQB1	rs1130399|rs1130398|rs9274407	6:32659467-32668383 (-1)	HTN	0.0238377	1,0,0,1	0.0293821	1,1,1,1	0.0211722	0.201993931643448,-0.100980959963432,-0.100980959963432,0.230320958739044	0.0184145	0.0408015484207777,0.0101971542751362,0.0101971542751362,0.0530477440344723	0.0397178	(-5, 0]	0.227415074	0.178619831|0.355401017|0.831615783
MUC22	rs9262548	6:31010474-31035402 (1)	T2D	HLA-DQB1	rs1130399|rs1130398|rs9274407	6:32659467-32668383 (-1)	HTN	0.0720966	1,0,0,1	0.0962585	1,1,1,1	0.0596818	0.201993931643448,-0.100980959963432,-0.100980959963432,0.230320958739044	0.0702057	0.0408015484207777,0.0101971542751362,0.0101971542751362,0.0530477440344723	0.118213	(-5, 0]	0.012100947	0.178619831|0.355401017|0.831615783
NEUROG3	rs41277236	10:69571698-69573422 (-1)	T2D	HLA-DQB1	rs1130399|rs1130398|rs9274407	6:32659467-32668383 (-1)	HTN	0.509066	1,0,0,1	0.965872	1,1,1,1	0.201697	0.201993931643448,-0.100980959963432,-0.100980959963432,0.230320958739044	0.637235	0.0408015484207777,0.0101971542751362,0.0101971542751362,0.0530477440344723	0.364952	(-5, 0]	0.042176124	0.178619831|0.355401017|0.831615783
RREB1	rs9379084	6:7107597-7251980 (1)	T2D	HLA-DQB1	rs1130399|rs1130398|rs9274407	6:32659467-32668383 (-1)	HTN	0.351011	1,0,0,1	0.476158	1,1,1,1	0.271067	0.201993931643448,-0.100980959963432,-0.100980959963432,0.230320958739044	0.446063	0.0408015484207777,0.0101971542751362,0.0101971542751362,0.0530477440344723	0.443674	(-5, 0]	0.117129046	0.178619831|0.355401017|0.831615783
SLC30A8	rs13266634	8:116950273-117176714 (1)	T2D	HLA-DQB1	rs1130399|rs1130398|rs9274407	6:32659467-32668383 (-1)	HTN	0.851667	1,0,0,1	0.860677	1,1,1,1	0.779849	0.201993931643448,-0.100980959963432,-0.100980959963432,0.230320958739044	0.87168	0.0408015484207777,0.0101971542751362,0.0101971542751362,0.0530477440344723	0.920617	(-5, 0]	0.310597411	0.178619831|0.355401017|0.831615783
VWA7	rs115526889	6:31765590-31777328 (-1)	T2D	HLA-DQB1	rs1130399|rs1130398|rs9274407	6:32659467-32668383 (-1)	HTN	0.421025	1,0,0,1	0.294264	1,1,1,1	0.592541	0.201993931643448,-0.100980959963432,-0.100980959963432,0.230320958739044	0.364204	0.0408015484207777,0.0101971542751362,0.0101971542751362,0.0530477440344723	0.494892	(-5, 0]	0.02259753	0.178619831|0.355401017|0.831615783
APOE	rs429358	19:44905791-44909393 (1)	T2D	NOTCH4	rs9267835|rs520692|rs8192585|rs915894	6:32194843-32224067 (-1)	HTN	0.391772	1,0,0,1	0.265117	1,1,1,1	0.606946	0.201993931643448,-0.100980959963432,-0.100980959963432,0.230320958739044	0.350519	0.0408015484207777,0.0101971542751362,0.0101971542751362,0.0530477440344723	0.45408	(-5, 0]	0.156329236	0.013887694|0.285697128|0.04547827|0.396015777
C6orf15	rs2233974	6:31111223-31112575 (-1)	T2D	NOTCH4	rs9267835|rs520692|rs8192585|rs915894	6:32194843-32224067 (-1)	HTN	0.409406	1,0,0,1	0.363754	1,1,1,1	0.487112	0.201993931643448,-0.100980959963432,-0.100980959963432,0.230320958739044	0.426148	0.0408015484207777,0.0101971542751362,0.0101971542751362,0.0530477440344723	0.578014	(-5, 0]	0.196681544	0.013887694|0.285697128|0.04547827|0.396015777
CFB	rs4151659	6:31945650-31952086 (1)	T2D	NOTCH4	rs9267835|rs520692|rs8192585|rs915894	6:32194843-32224067 (-1)	HTN	0.757568	1,0,0,1	0.655646	1,1,1,1	0.771282	0.201993931643448,-0.100980959963432,-0.100980959963432,0.230320958739044	0.704486	0.0408015484207777,0.0101971542751362,0.0101971542751362,0.0530477440344723	0.848808	(-5, 0]	0.015146573	0.013887694|0.285697128|0.04547827|0.396015777
DDAH2	rs11540321	6:31727038-31730617 (-1)	T2D	NOTCH4	rs9267835|rs520692|rs8192585|rs915894	6:32194843-32224067 (-1)	HTN	0.96401	1,0,0,1	0.991854	1,1,1,1	0.907448	0.201993931643448,-0.100980959963432,-0.100980959963432,0.230320958739044	0.981372	0.0408015484207777,0.0101971542751362,0.0101971542751362,0.0530477440344723	0.976318	(-5, 0]	0.036446672	0.013887694|0.285697128|0.04547827|0.396015777
DXO	rs45531831	6:31969810-31972290 (-1)	T2D	NOTCH4	rs9267835|rs520692|rs8192585|rs915894	6:32194843-32224067 (-1)	HTN	0.223717	1,0,0,1	0.39627	1,1,1,1	0.107365	0.201993931643448,-0.100980959963432,-0.100980959963432,0.230320958739044	0.253634	0.0408015484207777,0.0101971542751362,0.0101971542751362,0.0530477440344723	0.207939	(-5, 0]	0.028328465	0.013887694|0.285697128|0.04547827|0.396015777
EHMT2	rs115884658	6:31879759-31897698 (-1)	T2D	NOTCH4	rs9267835|rs520692|rs8192585|rs915894	6:32194843-32224067 (-1)	HTN	0.778986	1,0,0,1	0.799481	1,1,1,1	0.675301	0.201993931643448,-0.100980959963432,-0.100980959963432,0.230320958739044	0.770987	0.0408015484207777,0.0101971542751362,0.0101971542751362,0.0530477440344723	0.847246	(-5, 0]	0.020641746	0.013887694|0.285697128|0.04547827|0.396015777
GPANK1	rs3130618	6:31661228-31666283 (-1)	T2D	NOTCH4	rs9267835|rs520692|rs8192585|rs915894	6:32194843-32224067 (-1)	HTN	0.531692	1,0,0,1	0.357449	1,1,1,1	0.740525	0.201993931643448,-0.100980959963432,-0.100980959963432,0.230320958739044	0.468502	0.0408015484207777,0.0101971542751362,0.0101971542751362,0.0530477440344723	0.568865	(-5, 0]	0.197632004	0.013887694|0.285697128|0.04547827|0.396015777
HNF4A	rs1800961	20:44355699-44432845 (1)	T2D	NOTCH4	rs9267835|rs520692|rs8192585|rs915894	6:32194843-32224067 (-1)	HTN	0.10254	1,0,0,1	0.873716	1,1,1,1	0.00636033	0.201993931643448,-0.100980959963432,-0.100980959963432,0.230320958739044	0.246242	0.0408015484207777,0.0101971542751362,0.0101971542751362,0.0530477440344723	0.0134621	(-5, 0]	0.031504574	0.013887694|0.285697128|0.04547827|0.396015777
INS	rs3842752	11:2159779-2161221 (-1)	T2D	NOTCH4	rs9267835|rs520692|rs8192585|rs915894	6:32194843-32224067 (-1)	HTN	0.691348	1,0,0,1	0.597569	1,1,1,1	0.704536	0.201993931643448,-0.100980959963432,-0.100980959963432,0.230320958739044	0.641553	0.0408015484207777,0.0101971542751362,0.0101971542751362,0.0530477440344723	0.789126	(-5, 0]	0.227415074	0.013887694|0.285697128|0.04547827|0.396015777
MUC22	rs9262548	6:31010474-31035402 (1)	T2D	NOTCH4	rs9267835|rs520692|rs8192585|rs915894	6:32194843-32224067 (-1)	HTN	0.57779	1,0,0,1	0.630321	1,1,1,1	0.468983	0.201993931643448,-0.100980959963432,-0.100980959963432,0.230320958739044	0.573707	0.0408015484207777,0.0101971542751362,0.0101971542751362,0.0530477440344723	0.681118	(-5, 0]	0.012100947	0.013887694|0.285697128|0.04547827|0.396015777
NEUROG3	rs41277236	10:69571698-69573422 (-1)	T2D	NOTCH4	rs9267835|rs520692|rs8192585|rs915894	6:32194843-32224067 (-1)	HTN	0.437714	1,0,0,1	0.33791	1,1,1,1	0.587415	0.201993931643448,-0.100980959963432,-0.100980959963432,0.230320958739044	0.425517	0.0408015484207777,0.0101971542751362,0.0101971542751362,0.0530477440344723	0.538244	(-5, 0]	0.042176124	0.013887694|0.285697128|0.04547827|0.396015777
RREB1	rs9379084	6:7107597-7251980 (1)	T2D	NOTCH4	rs9267835|rs520692|rs8192585|rs915894	6:32194843-32224067 (-1)	HTN	0.440235	1,0,0,1	0.377162	1,1,1,1	0.524338	0.201993931643448,-0.100980959963432,-0.100980959963432,0.230320958739044	0.439208	0.0408015484207777,0.0101971542751362,0.0101971542751362,0.0530477440344723	0.589204	(-5, 0]	0.117129046	0.013887694|0.285697128|0.04547827|0.396015777
SLC30A8	rs13266634	8:116950273-117176714 (1)	T2D	NOTCH4	rs9267835|rs520692|rs8192585|rs915894	6:32194843-32224067 (-1)	HTN	0.0343358	1,0,0,1	0.0279749	1,1,1,1	0.0724401	0.201993931643448,-0.100980959963432,-0.100980959963432,0.230320958739044	0.0306298	0.0408015484207777,0.0101971542751362,0.0101971542751362,0.0530477440344723	0.0587649	(-5, 0]	0.310597411	0.013887694|0.285697128|0.04547827|0.396015777
VWA7	rs115526889	6:31765590-31777328 (-1)	T2D	NOTCH4	rs9267835|rs520692|rs8192585|rs915894	6:32194843-32224067 (-1)	HTN	0.646369	1,0,0,1	0.892111	1,1,1,1	0.410448	0.201993931643448,-0.100980959963432,-0.100980959963432,0.230320958739044	0.738751	0.0408015484207777,0.0101971542751362,0.0101971542751362,0.0530477440344723	0.615648	(-5, 0]	0.02259753	0.013887694|0.285697128|0.04547827|0.396015777
APOE	rs429358	19:44905791-44909393 (1)	T2D	TNXB	rs9267795|rs204883	6:32041153-32115334 (-1)	HTN	0.778418	1,0,0,1	0.619637	1,1,1,1	0.837076	0.201993931643448,-0.100980959963432,-0.100980959963432,0.230320958739044	0.771482	0.0408015484207777,0.0101971542751362,0.0101971542751362,0.0530477440344723	0.803075	(-5, 0]	0.156329236	0.014758085|0.380860308
C6orf15	rs2233974	6:31111223-31112575 (-1)	T2D	TNXB	rs9267795|rs204883	6:32041153-32115334 (-1)	HTN	0.562396	1,0,0,1	0.858711	1,1,1,1	0.36156	0.201993931643448,-0.100980959963432,-0.100980959963432,0.230320958739044	0.620882	0.0408015484207777,0.0101971542751362,0.0101971542751362,0.0530477440344723	0.582084	(-5, 0]	0.196681544	0.014758085|0.380860308
CFB	rs4151659	6:31945650-31952086 (1)	T2D	TNXB	rs9267795|rs204883	6:32041153-32115334 (-1)	HTN	0.271448	1,0,0,1	0.348202	1,1,1,1	0.179346	0.201993931643448,-0.100980959963432,-0.100980959963432,0.230320958739044	0.244013	0.0408015484207777,0.0101971542751362,0.0101971542751362,0.0530477440344723	0.316858	(-5, 0]	0.015146573	0.014758085|0.380860308
DDAH2	rs11540321	6:31727038-31730617 (-1)	T2D	TNXB	rs9267795|rs204883	6:32041153-32115334 (-1)	HTN	0.480354	1,0,0,1	0.458312	1,1,1,1	0.479216	0.201993931643448,-0.100980959963432,-0.100980959963432,0.230320958739044	0.515073	0.0408015484207777,0.0101971542751362,0.0101971542751362,0.0530477440344723	0.681886	(-5, 0]	0.036446672	0.014758085|0.380860308
DXO	rs45531831	6:31969810-31972290 (-1)	T2D	TNXB	rs9267795|rs204883	6:32041153-32115334 (-1)	HTN	0.240247	1,0,0,1	0.168828	1,1,1,1	0.390925	0.201993931643448,-0.100980959963432,-0.100980959963432,0.230320958739044	0.206357	0.0408015484207777,0.0101971542751362,0.0101971542751362,0.0530477440344723	0.302138	(-5, 0]	0.028328465	0.014758085|0.380860308
EHMT2	rs115884658	6:31879759-31897698 (-1)	T2D	TNXB	rs9267795|rs204883	6:32041153-32115334 (-1)	HTN	0.0689899	1,0,0,1	0.0560802	1,1,1,1	0.134725	0.201993931643448,-0.100980959963432,-0.100980959963432,0.230320958739044	0.0661437	0.0408015484207777,0.0101971542751362,0.0101971542751362,0.0530477440344723	0.116915	(-5, 0]	0.020641746	0.014758085|0.380860308
GPANK1	rs3130618	6:31661228-31666283 (-1)	T2D	TNXB	rs9267795|rs204883	6:32041153-32115334 (-1)	HTN	0.558266	1,0,0,1	0.971611	1,1,1,1	0.353494	0.201993931643448,-0.100980959963432,-0.100980959963432,0.230320958739044	0.648324	0.0408015484207777,0.0101971542751362,0.0101971542751362,0.0530477440344723	0.553465	(-5, 0]	0.197632004	0.014758085|0.380860308
HNF4A	rs1800961	20:44355699-44432845 (1)	T2D	TNXB	rs9267795|rs204883	6:32041153-32115334 (-1)	HTN	0.272181	1,0,0,1	0.587047	1,1,1,1	0.113667	0.201993931643448,-0.100980959963432,-0.100980959963432,0.230320958739044	0.306767	0.0408015484207777,0.0101971542751362,0.0101971542751362,0.0530477440344723	0.215893	(-5, 0]	0.031504574	0.014758085|0.380860308
INS	rs3842752	11:2159779-2161221 (-1)	T2D	TNXB	rs9267795|rs204883	6:32041153-32115334 (-1)	HTN	0.135796	1,0,0,1	0.107317	1,1,1,1	0.205393	0.201993931643448,-0.100980959963432,-0.100980959963432,0.230320958739044	0.110098	0.0408015484207777,0.0101971542751362,0.0101971542751362,0.0530477440344723	0.207798	(-5, 0]	0.227415074	0.014758085|0.380860308
MUC22	rs9262548	6:31010474-31035402 (1)	T2D	TNXB	rs9267795|rs204883	6:32041153-32115334 (-1)	HTN	0.0933755	1,0,0,1	0.338901	1,1,1,1	0.0168886	0.201993931643448,-0.100980959963432,-0.100980959963432,0.230320958739044	0.115111	0.0408015484207777,0.0101971542751362,0.0101971542751362,0.0530477440344723	0.0357821	(-5, 0]	0.012100947	0.014758085|0.380860308
NEUROG3	rs41277236	10:69571698-69573422 (-1)	T2D	TNXB	rs9267795|rs204883	6:32041153-32115334 (-1)	HTN	0.122326	1,0,0,1	0.0884298	1,1,1,1	0.236011	0.201993931643448,-0.100980959963432,-0.100980959963432,0.230320958739044	0.105927	0.0408015484207777,0.0101971542751362,0.0101971542751362,0.0530477440344723	0.177969	(-5, 0]	0.042176124	0.014758085|0.380860308
RREB1	rs9379084	6:7107597-7251980 (1)	T2D	TNXB	rs9267795|rs204883	6:32041153-32115334 (-1)	HTN	0.0750446	1,0,0,1	0.0556	1,1,1,1	0.156446	0.201993931643448,-0.100980959963432,-0.100980959963432,0.230320958739044	0.0649253	0.0408015484207777,0.0101971542751362,0.0101971542751362,0.0530477440344723	0.109166	(-5, 0]	0.117129046	0.014758085|0.380860308
SLC30A8	rs13266634	8:116950273-117176714 (1)	T2D	TNXB	rs9267795|rs204883	6:32041153-32115334 (-1)	HTN	0.963955	1,0,0,1	0.935279	1,1,1,1	0.94488	0.201993931643448,-0.100980959963432,-0.100980959963432,0.230320958739044	0.96939	0.0408015484207777,0.0101971542751362,0.0101971542751362,0.0530477440344723	0.979314	(-5, 0]	0.310597411	0.014758085|0.380860308
VWA7	rs115526889	6:31765590-31777328 (-1)	T2D	TNXB	rs9267795|rs204883	6:32041153-32115334 (-1)	HTN	0.271139	1,0,0,1	0.204013	1,1,1,1	0.406131	0.201993931643448,-0.100980959963432,-0.100980959963432,0.230320958739044	0.247964	0.0408015484207777,0.0101971542751362,0.0101971542751362,0.0530477440344723	0.357689	(-5, 0]	0.02259753	0.014758085|0.380860308
PPT2	rs3134604	6:32153441-32163678 (1)	T2D	HLA-DQB1	rs1130399|rs1130398|rs9274407	6:32659467-32668383 (-1)	HTN	0.507573	1,0,0,1	0.540758	1,1,1,1	0.428148	0.201993931643448,-0.100980959963432,-0.100980959963432,0.230320958739044	0.492583	0.0408015484207777,0.0101971542751362,0.0101971542751362,0.0530477440344723	0.65377	(-5, 0]	0.858901855	0.178619831|0.355401017|0.831615783
PPT2	rs3134604	6:32153441-32163678 (1)	T2D	NOTCH4	rs9267835|rs520692|rs8192585|rs915894	6:32194843-32224067 (-1)	HTN	0.979456	1,0,0,1	0.906473	1,1,1,1	0.9899	0.201993931643448,-0.100980959963432,-0.100980959963432,0.230320958739044	0.972509	0.0408015484207777,0.0101971542751362,0.0101971542751362,0.0530477440344723	0.973971	(-5, 0]	0.858901855	0.013887694|0.285697128|0.04547827|0.396015777
PPT2	rs3134604	6:32153441-32163678 (1)	T2D	TNXB	rs9267795|rs204883	6:32041153-32115334 (-1)	HTN	0.94436	1,0,0,1	0.866483	1,1,1,1	0.939734	0.201993931643448,-0.100980959963432,-0.100980959963432,0.230320958739044	0.937528	0.0408015484207777,0.0101971542751362,0.0101971542751362,0.0530477440344723	0.951986	(-5, 0]	0.858901855	0.014758085|0.380860308
APOE	rs429358	19:44905791-44909393 (1)	T2D	ADRB1	rs1801253	10:114043866-114046904 (1)	HTN	0.622272	1,0,0,1	0.464649	1,1,1,1	0.700138	0.200366725002744,-0.0999135131047799,-0.0999135131047799,0.228973962576949	0.559275	0.0401468244883253,0.00998271010093902,0.00998271010093902,0.0524290755381901	0.685593	(-5, 0]	0.156329236	0.737729274
C6orf15	rs2233974	6:31111223-31112575 (-1)	T2D	ADRB1	rs1801253	10:114043866-114046904 (1)	HTN	0.856534	1,0,0,1	0.867863	1,1,1,1	0.797076	0.200454918288058,-0.0999212993831547,-0.0999212993831547,0.228973962576949	0.886948	0.0401821742658721,0.00998426607041803,0.00998426607041803,0.0524290755381901	0.92032	(-5, 0]	0.196681544	0.737729274
CFB	rs4151659	6:31945650-31952086 (1)	T2D	ADRB1	rs1801253	10:114043866-114046904 (1)	HTN	0.90407	1,0,0,1	0.770719	1,1,1,1	0.917622	0.20042127389797,-0.0999180393915673,-0.0999180393915673,0.228973962576949	0.904661	0.040168687030885,0.00998361459585479,0.00998361459585479,0.0524290755381901	0.912058	(-5, 0]	0.015146573	0.737729274
DDAH2	rs11540321	6:31727038-31730617 (-1)	T2D	ADRB1	rs1801253	10:114043866-114046904 (1)	HTN	0.138546	1,0,0,1	0.10587	1,1,1,1	0.225859	0.200357201660485,-0.0998471460526673,-0.0998471460526673,0.228973962576949	0.115199	0.0401430082572203,0.00996945257486267,0.00996945257486267,0.0524290755381901	0.20904	(-5, 0]	0.036446672	0.737729274
DXO	rs45531831	6:31969810-31972290 (-1)	T2D	ADRB1	rs1801253	10:114043866-114046904 (1)	HTN	0.176037	1,0,0,1	0.175238	1,1,1,1	0.175478	0.200396430898798,-0.0999084003081839,-0.0999084003081839,0.228973962576949	0.149308	0.0401587295169767,0.00998168845214031,0.00998168845214031,0.0524290755381901	0.278805	(-5, 0]	0.028328465	0.737729274
EHMT2	rs115884658	6:31879759-31897698 (-1)	T2D	ADRB1	rs1801253	10:114043866-114046904 (1)	HTN	0.239439	1,0,0,1	0.176454	1,1,1,1	0.354175	0.200425310318259,-0.0998765891851538,-0.0998765891851538,0.228973962576949	0.199478	0.0401703050161704,0.00997533306725998,0.00997533306725998,0.0524290755381901	0.322599	(-5, 0]	0.020641746	0.737729274
GPANK1	rs3130618	6:31661228-31666283 (-1)	T2D	ADRB1	rs1801253	10:114043866-114046904 (1)	HTN	0.102883	1,0,0,1	0.0819294	1,1,1,1	0.193084	0.200449570833071,-0.0999235961520717,-0.0999235961520717,0.228973962576949	0.0994477	0.0401800304471625,0.00998472506796231,0.00998472506796231,0.0524290755381901	0.162596	(-5, 0]	0.197632004	0.737729274
INS	rs3842752	11:2159779-2161221 (-1)	T2D	ADRB1	rs1801253	10:114043866-114046904 (1)	HTN	0.0212705	1,0,0,1	0.0166891	1,1,1,1	0.0479057	0.200379607055847,-0.0999313230051467,-0.0999313230051467,0.228973962576949	0.0181108	0.0401519869238558,0.00998626931755897,0.00998626931755897,0.0524290755381901	0.0365828	(-5, 0]	0.227415074	0.737729274
MUC22	rs9262548	6:31010474-31035402 (1)	T2D	ADRB1	rs1801253	10:114043866-114046904 (1)	HTN	0.681592	1,0,0,1	0.543836	1,1,1,1	0.706404	0.200440218590745,-0.0999151643822423,-0.0999151643822423,0.228973962576949	0.626609	0.0401762812287057,0.00998304007353049,0.00998304007353049,0.0524290755381901	0.745516	(-5, 0]	0.012100947	0.737729274
NEUROG3	rs41277236	10:69571698-69573422 (-1)	T2D	ADRB1	rs1801253	10:114043866-114046904 (1)	HTN	0.362229	1,0,0,1	0.296337	1,1,1,1	0.408068	0.200455490267181,-0.0999230403127889,-0.0999230403127889,0.228973962576949	0.309281	0.0401824035782559,0.00998461398535123,0.00998461398535123,0.0524290755381901	0.484218	(-5, 0]	0.042176124	0.737729274
RREB1	rs9379084	6:7107597-7251980 (1)	T2D	ADRB1	rs1801253	10:114043866-114046904 (1)	HTN	0.527955	1,0,0,1	0.383396	1,1,1,1	0.66207	0.200409348742298,-0.0999056121908347,-0.0999056121908347,0.228973962576949	0.490799	0.040163907063312,0.00998113134722546,0.00998113134722546,0.0524290755381901	0.588768	(-5, 0]	0.117129046	0.737729274
SLC30A8	rs13266634	8:116950273-117176714 (1)	T2D	ADRB1	rs1801253	10:114043866-114046904 (1)	HTN	0.742628	1,0,0,1	0.627729	1,1,1,1	0.762012	0.200435137378394,-0.0998567976292884,-0.0998567976292884,0.228973962576949	0.752724	0.0401742442958956,0.00997138003277665,0.00997138003277665,0.0524290755381901	0.826289	(-5, 0]	0.310597411	0.737729274
VWA7	rs115526889	6:31765590-31777328 (-1)	T2D	ADRB1	rs1801253	10:114043866-114046904 (1)	HTN	0.548237	1,0,0,1	0.402427	1,1,1,1	0.645089	0.200437234640122,-0.0998948018255054,-0.0998948018255054,0.228973962576949	0.483068	0.0401750850301794,0.009978971431757,0.009978971431757,0.0524290755381901	0.609325	(-5, 0]	0.02259753	0.737729274
PPT2	rs3134604	6:32153441-32163678 (1)	T2D	ADRB1	rs1801253	10:114043866-114046904 (1)	HTN	0.11853	1,0,0,1	0.12063	1,1,1,1	0.158733	0.200446576760517,-0.099912302125314,-0.099912302125314,0.228973962576949	0.13283	0.0401788301350098,0.00998246811598003,0.00998246811598003,0.0524290755381901	0.217857	(-5, 0]	0.858901855	0.737729274
APOE	rs429358	19:44905791-44909393 (1)	T2D	BAG6	rs1052486	6:31639028-31652705 (-1)	HTN	0.478592	1,0,0,1	0.336923	1,1,1,1	0.627746	0.200366725002744,-0.0999484071264169,-0.0999484071264169,0.229023074895437	0.429072	0.0401468244883253,0.00998968408710798,0.00998968408710798,0.0524515688345611	0.538855	(-5, 0]	0.156329236	0.474782402
C6orf15	rs2233974	6:31111223-31112575 (-1)	T2D	BAG6	rs1052486	6:31639028-31652705 (-1)	HTN	0.307193	1,0,0,1	0.259758	1,1,1,1	0.392549	0.200454918288058,-0.0999549611160366,-0.0999549611160366,0.229023074895437	0.311783	0.0401821742658721,0.00999099425170838,0.00999099425170838,0.0524515688345611	0.443201	(-5, 0]	0.196681544	0.474782402
CFB	rs4151659	6:31945650-31952086 (1)	T2D	BAG6	rs1052486	6:31639028-31652705 (-1)	HTN	0.994195	1,0,0,1	0.94861	1,1,1,1	0.993568	0.20042127389797,-0.0999497521229055,-0.0999497521229055,0.229023074895437	0.992984	0.040168687030885,0.00998995294943025,0.00998995294943025,0.0524515688345611	0.988131	(-5, 0]	0.015146573	0.474782402
DDAH2	rs11540321	6:31727038-31730617 (-1)	T2D	BAG6	rs1052486	6:31639028-31652705 (-1)	HTN	0.25572	1,0,0,1	0.23151	1,1,1,1	0.269741	0.200357201660485,-0.0998749319050924,-0.0998749319050924,0.229023074895437	0.214163	0.0401430082572203,0.00997500202304684,0.00997500202304684,0.0524515688345611	0.378029	(-5, 0]	0.036446672	0.474782402
DXO	rs45531831	6:31969810-31972290 (-1)	T2D	BAG6	rs1052486	6:31639028-31652705 (-1)	HTN	0.200127	1,0,0,1	0.421249	1,1,1,1	0.0793208	0.200396430898798,-0.0999401903663617,-0.0999401903663617,0.229023074895437	0.213533	0.0401587295169767,0.00998804165046462,0.00998804165046462,0.0524515688345611	0.154388	(-5, 0]	0.028328465	0.474782402
EHMT2	rs115884658	6:31879759-31897698 (-1)	T2D	BAG6	rs1052486	6:31639028-31652705 (-1)	HTN	0.239947	1,0,0,1	0.173147	1,1,1,1	0.383299	0.200425310318259,-0.099906802251137,-0.099906802251137,0.229023074895437	0.208168	0.0401703050161704,0.00998136913604779,0.00998136913604779,0.0524515688345611	0.310727	(-5, 0]	0.020641746	0.474782402
HNF4A	rs1800961	20:44355699-44432845 (1)	T2D	BAG6	rs1052486	6:31639028-31652705 (-1)	HTN	0.073433	1,0,0,1	0.0725195	1,1,1,1	0.0856514	0.200450172173342,-0.0999633640147144,-0.0999633640147144,0.229023074895437	0.0594418	0.0401802715243225,0.00999267414513829,0.00999267414513829,0.0524515688345611	0.125762	(-5, 0]	0.031504574	0.474782402
INS	rs3842752	11:2159779-2161221 (-1)	T2D	BAG6	rs1052486	6:31639028-31652705 (-1)	HTN	0.555673	1,0,0,1	0.450506	1,1,1,1	0.576032	0.200379607055847,-0.0999653408089079,-0.0999653408089079,0.229023074895437	0.495521	0.0401519869238558,0.0099930693630411,0.0099930693630411,0.0524515688345611	0.665553	(-5, 0]	0.227415074	0.474782402
MUC22	rs9262548	6:31010474-31035402 (1)	T2D	BAG6	rs1052486	6:31639028-31652705 (-1)	HTN	0.742283	1,0,0,1	0.652035	1,1,1,1	0.705256	0.200440218590745,-0.0999472169354385,-0.0999472169354385,0.229023074895437	0.707695	0.0401762812287057,0.00998944617313961,0.00998944617313961,0.0524515688345611	0.839293	(-5, 0]	0.012100947	0.474782402
NEUROG3	rs41277236	10:69571698-69573422 (-1)	T2D	BAG6	rs1052486	6:31639028-31652705 (-1)	HTN	0.689264	1,0,0,1	0.50107	1,1,1,1	0.795092	0.200455490267181,-0.0999565545753871,-0.0999565545753871,0.229023074895437	0.643149	0.0401824035782559,0.00999131280258235,0.00999131280258235,0.0524515688345611	0.720198	(-5, 0]	0.042176124	0.474782402
RREB1	rs9379084	6:7107597-7251980 (1)	T2D	BAG6	rs1052486	6:31639028-31652705 (-1)	HTN	0.604079	1,0,0,1	0.461287	1,1,1,1	0.696877	0.200409348742298,-0.0999397378501382,-0.0999397378501382,0.229023074895437	0.586203	0.040163907063312,0.00998795120155434,0.00998795120155434,0.0524515688345611	0.680772	(-5, 0]	0.117129046	0.474782402
SLC30A8	rs13266634	8:116950273-117176714 (1)	T2D	BAG6	rs1052486	6:31639028-31652705 (-1)	HTN	0.884522	1,0,0,1	0.701529	1,1,1,1	0.927185	0.200435137378394,-0.0998898220922672,-0.0998898220922672,0.229023074895437	0.858147	0.0401742442958956,0.00997797655762478,0.00997797655762478,0.0524515688345611	0.875384	(-5, 0]	0.310597411	0.474782402
VWA7	rs115526889	6:31765590-31777328 (-1)	T2D	BAG6	rs1052486	6:31639028-31652705 (-1)	HTN	0.143458	1,0,0,1	0.106041	1,1,1,1	0.248128	0.200437234640122,-0.0999257626907928,-0.0999257626907928,0.229023074895437	0.120141	0.0401750850301794,0.00998515804933664,0.00998515804933664,0.0524515688345611	0.203239	(-5, 0]	0.02259753	0.474782402
PPT2	rs3134604	6:32153441-32163678 (1)	T2D	BAG6	rs1052486	6:31639028-31652705 (-1)	HTN	0.975199	1,0,0,1	0.868392	1,1,1,1	0.985	0.200446576760517,-0.0999428413187444,-0.0999428413187444,0.229023074895437	0.96952	0.0401788301350098,0.00998857153086371,0.00998857153086371,0.0524515688345611	0.959698	(-5, 0]	0.858901855	0.474782402
APOE	rs429358	19:44905791-44909393 (1)	T2D	CLCN6	rs55741089	1:11806096-11848079 (1)	HTN	0.817303	1,0,0,1	0.778208	1,1,1,1	0.752477	0.200366725002744,-0.0999213041453711,-0.0999213041453711,0.229015652111157	0.806739	0.0401468244883253,0.00998426702211176,0.00998426702211176,0.0524481689118986	0.893886	(-5, 0]	0.156329236	0.054850907
C6orf15	rs2233974	6:31111223-31112575 (-1)	T2D	CLCN6	rs55741089	1:11806096-11848079 (1)	HTN	0.77861	1,0,0,1	0.608808	1,1,1,1	0.813771	0.200454918288058,-0.0999260724582555,-0.0999260724582555,0.229015652111157	0.73077	0.0401821742658721,0.00998521995693252,0.00998521995693252,0.0524481689118986	0.807835	(-5, 0]	0.196681544	0.054850907
CFB	rs4151659	6:31945650-31952086 (1)	T2D	CLCN6	rs55741089	1:11806096-11848079 (1)	HTN	0.343526	1,0,0,1	0.483526	1,1,1,1	0.248195	0.20042127389797,-0.0999225566585497,-0.0999225566585497,0.229015652111157	0.426925	0.040168687030885,0.00998451732918108,0.00998451732918108,0.0524481689118986	0.425094	(-5, 0]	0.015146573	0.054850907
DDAH2	rs11540321	6:31727038-31730617 (-1)	T2D	CLCN6	rs55741089	1:11806096-11848079 (1)	HTN	0.462262	1,0,0,1	0.338908	1,1,1,1	0.595508	0.200357201660485,-0.0998514835608249,-0.0998514835608249,0.229015652111157	0.433568	0.0401430082572203,0.00997031876929769,0.00997031876929769,0.0524481689118986	0.545564	(-5, 0]	0.036446672	0.054850907
DXO	rs45531831	6:31969810-31972290 (-1)	T2D	CLCN6	rs55741089	1:11806096-11848079 (1)	HTN	0.0815572	1,0,0,1	0.0726769	1,1,1,1	0.144203	0.200396430898798,-0.0999129836530651,-0.0999129836530651,0.229015652111157	0.0864769	0.0401587295169767,0.00998260430245764,0.00998260430245764,0.0524481689118986	0.145204	(-5, 0]	0.028328465	0.054850907
EHMT2	rs115884658	6:31879759-31897698 (-1)	T2D	CLCN6	rs55741089	1:11806096-11848079 (1)	HTN	0.68226	1,0,0,1	0.713793	1,1,1,1	0.602484	0.200425310318259,-0.0998802656783222,-0.0998802656783222,0.229015652111157	0.73655	0.0401703050161704,0.00997606747197223,0.00997606747197223,0.0524481689118986	0.791528	(-5, 0]	0.020641746	0.054850907
GPANK1	rs3130618	6:31661228-31666283 (-1)	T2D	CLCN6	rs55741089	1:11806096-11848079 (1)	HTN	0.217461	1,0,0,1	0.158975	1,1,1,1	0.357469	0.200449570833071,-0.0999283758471825,-0.0999283758471825,0.229015652111157	0.197017	0.0401800304471625,0.00998568029945578,0.00998568029945578,0.0524481689118986	0.294511	(-5, 0]	0.197632004	0.054850907
HNF4A	rs1800961	20:44355699-44432845 (1)	T2D	CLCN6	rs55741089	1:11806096-11848079 (1)	HTN	0.04453	1,0,0,1	0.0549304	1,1,1,1	0.0602175	0.200450172173342,-0.0999346441407264,-0.0999346441407264,0.229015652111157	0.0580765	0.0401802715243225,0.00998693309953363,0.00998693309953363,0.0524481689118986	0.0929286	(-5, 0]	0.031504574	0.054850907
INS	rs3842752	11:2159779-2161221 (-1)	T2D	CLCN6	rs55741089	1:11806096-11848079 (1)	HTN	0.643644	1,0,0,1	0.556488	1,1,1,1	0.658953	0.200379607055847,-0.099936380280602,-0.099936380280602,0.229015652111157	0.662919	0.0401519869238558,0.00998728010358909,0.00998728010358909,0.0524481689118986	0.779351	(-5, 0]	0.227415074	0.054850907
MUC22	rs9262548	6:31010474-31035402 (1)	T2D	CLCN6	rs55741089	1:11806096-11848079 (1)	HTN	0.274587	1,0,0,1	0.506199	1,1,1,1	0.155701	0.200440218590745,-0.0999196584091397,-0.0999196584091397,0.229015652111157	0.372836	0.0401762812287057,0.00998393813659917,0.00998393813659917,0.0524481689118986	0.290249	(-5, 0]	0.012100947	0.054850907
NEUROG3	rs41277236	10:69571698-69573422 (-1)	T2D	CLCN6	rs55741089	1:11806096-11848079 (1)	HTN	0.51561	1,0,0,1	0.365316	1,1,1,1	0.658042	0.200455490267181,-0.0999278366094095,-0.0999278366094095,0.229015652111157	0.470488	0.0401824035782559,0.00998557252943684,0.00998557252943684,0.0524481689118986	0.579417	(-5, 0]	0.042176124	0.054850907
RREB1	rs9379084	6:7107597-7251980 (1)	T2D	CLCN6	rs55741089	1:11806096-11848079 (1)	HTN	0.522763	1,0,0,1	0.634097	1,1,1,1	0.414515	0.200409348742298,-0.0999107685254671,-0.0999107685254671,0.229015652111157	0.599828	0.040163907063312,0.00998216166734946,0.00998216166734946,0.0524481689118986	0.63336	(-5, 0]	0.117129046	0.054850907
SLC30A8	rs13266634	8:116950273-117176714 (1)	T2D	CLCN6	rs55741089	1:11806096-11848079 (1)	HTN	0.860264	1,0,0,1	0.766061	1,1,1,1	0.830266	0.200435137378394,-0.0998608477457719,-0.0998608477457719,0.229015652111157	0.841317	0.0401742442958956,0.00997218891250423,0.00997218891250423,0.0524481689118986	0.913644	(-5, 0]	0.310597411	0.054850907
VWA7	rs115526889	6:31765590-31777328 (-1)	T2D	CLCN6	rs55741089	1:11806096-11848079 (1)	HTN	0.375694	1,0,0,1	0.54798	1,1,1,1	0.259582	0.200437234640122,-0.0998986867780881,-0.0998986867780881,0.229015652111157	0.46608	0.0401750850301794,0.00997974761998655,0.00997974761998655,0.0524481689118986	0.433964	(-5, 0]	0.02259753	0.054850907
PPT2	rs3134604	6:32153441-32163678 (1)	T2D	CLCN6	rs55741089	1:11806096-11848079 (1)	HTN	0.570574	1,0,0,1	0.41409	1,1,1,1	0.693538	0.200446576760517,-0.0999168439020881,-0.0999168439020881,0.229015652111157	0.51087	0.0401788301350098,0.00998337569535424,0.00998337569535424,0.0524481689118986	0.645969	(-5, 0]	0.858901855	0.054850907
APOE	rs429358	19:44905791-44909393 (1)	T2D	CLUAP1	rs9790	16:3500976-3539048 (1)	HTN	0.604403	1,0,0,1	0.446904	1,1,1,1	0.714461	0.200366725002744,-0.099934005045434,-0.099934005045434,0.22899352246442	0.574927	0.0401468244883253,0.00998680536442083,0.00998680536442083,0.0524380333306629	0.643513	(-5, 0]	0.156329236	0.198219184
C6orf15	rs2233974	6:31111223-31112575 (-1)	T2D	CLUAP1	rs9790	16:3500976-3539048 (1)	HTN	0.281519	1,0,0,1	0.590893	1,1,1,1	0.119868	0.200454918288058,-0.0999389215012692,-0.0999389215012692,0.22899352246442	0.313025	0.0401821742658721,0.00998778803083684,0.00998778803083684,0.0524380333306629	0.231764	(-5, 0]	0.196681544	0.198219184
CFB	rs4151659	6:31945650-31952086 (1)	T2D	CLUAP1	rs9790	16:3500976-3539048 (1)	HTN	0.545869	1,0,0,1	0.931312	1,1,1,1	0.356494	0.20042127389797,-0.0999352623403064,-0.0999352623403064,0.22899352246442	0.628124	0.040168687030885,0.00998705665902587,0.00998705665902587,0.0524380333306629	0.543051	(-5, 0]	0.015146573	0.198219184
DDAH2	rs11540321	6:31727038-31730617 (-1)	T2D	CLUAP1	rs9790	16:3500976-3539048 (1)	HTN	0.0736232	1,0,0,1	0.214038	1,1,1,1	0.0287378	0.200357201660485,-0.0998649762615425,-0.0998649762615425,0.22899352246442	0.131041	0.0401430082572203,0.00997301348371844,0.00997301348371844,0.0524380333306629	0.0605916	(-5, 0]	0.036446672	0.198219184
DXO	rs45531831	6:31969810-31972290 (-1)	T2D	CLUAP1	rs9790	16:3500976-3539048 (1)	HTN	0.38182	1,0,0,1	0.376453	1,1,1,1	0.334482	0.200396430898798,-0.0999248726211379,-0.0999248726211379,0.22899352246442	0.340196	0.0401587295169767,0.00998498016835064,0.00998498016835064,0.0524380333306629	0.528043	(-5, 0]	0.028328465	0.198219184
EHMT2	rs115884658	6:31879759-31897698 (-1)	T2D	CLUAP1	rs9790	16:3500976-3539048 (1)	HTN	0.0954091	1,0,0,1	0.957835	1,1,1,1	0.0104453	0.200425310318259,-0.0998929620437502,-0.0998929620437502,0.22899352246442	0.171299	0.0401703050161704,0.00997860386587412,0.00997860386587412,0.0524380333306629	0.0223587	(-5, 0]	0.020641746	0.198219184
GPANK1	rs3130618	6:31661228-31666283 (-1)	T2D	CLUAP1	rs9790	16:3500976-3539048 (1)	HTN	0.722362	1,0,0,1	0.546397	1,1,1,1	0.804121	0.200449570833071,-0.0999413239009547,-0.0999413239009547,0.22899352246442	0.697628	0.0401800304471625,0.00998826822307554,0.00998826822307554,0.0524380333306629	0.747133	(-5, 0]	0.197632004	0.198219184
HNF4A	rs1800961	20:44355699-44432845 (1)	T2D	CLUAP1	rs9790	16:3500976-3539048 (1)	HTN	0.86666	1,0,0,1	0.697127	1,1,1,1	0.905185	0.200450172173342,-0.0999472466576159,-0.0999472466576159,0.22899352246442	0.854922	0.0401802715243225,0.00998945211443832,0.00998945211443832,0.0524380333306629	0.863483	(-5, 0]	0.031504574	0.198219184
INS	rs3842752	11:2159779-2161221 (-1)	T2D	CLUAP1	rs9790	16:3500976-3539048 (1)	HTN	0.135488	1,0,0,1	0.136426	1,1,1,1	0.138237	0.200379607055847,-0.0999494693380853,-0.0999494693380853,0.22899352246442	0.112325	0.0401519869238558,0.00998989642096484,0.00998989642096484,0.0524380333306629	0.214134	(-5, 0]	0.227415074	0.198219184
MUC22	rs9262548	6:31010474-31035402 (1)	T2D	CLUAP1	rs9790	16:3500976-3539048 (1)	HTN	0.279395	1,0,0,1	0.349038	1,1,1,1	0.193192	0.200440218590745,-0.0999324652984529,-0.0999324652984529,0.22899352246442	0.257804	0.0401762812287057,0.00998649762062649,0.00998649762062649,0.0524380333306629	0.341629	(-5, 0]	0.012100947	0.198219184
NEUROG3	rs41277236	10:69571698-69573422 (-1)	T2D	CLUAP1	rs9790	16:3500976-3539048 (1)	HTN	0.21645	1,0,0,1	0.156007	1,1,1,1	0.338964	0.200455490267181,-0.0999406746872246,-0.0999406746872246,0.22899352246442	0.179445	0.0401824035782559,0.00998813845693767,0.00998813845693767,0.0524380333306629	0.274866	(-5, 0]	0.042176124	0.198219184
RREB1	rs9379084	6:7107597-7251980 (1)	T2D	CLUAP1	rs9790	16:3500976-3539048 (1)	HTN	0.61906	1,0,0,1	0.456847	1,1,1,1	0.70089	0.200409348742298,-0.099923175607619,-0.099923175607619,0.22899352246442	0.554619	0.040163907063312,0.00998464102351107,0.00998464102351107,0.0524380333306629	0.671002	(-5, 0]	0.117129046	0.198219184
SLC30A8	rs13266634	8:116950273-117176714 (1)	T2D	CLUAP1	rs9790	16:3500976-3539048 (1)	HTN	0.280676	1,0,0,1	0.352567	1,1,1,1	0.192362	0.200435137378394,-0.0998732833058978,-0.0998732833058978,0.22899352246442	0.258662	0.0401742442958956,0.00997467271830012,0.00997467271830012,0.0524380333306629	0.33444	(-5, 0]	0.310597411	0.198219184
VWA7	rs115526889	6:31765590-31777328 (-1)	T2D	CLUAP1	rs9790	16:3500976-3539048 (1)	HTN	0.117185	1,0,0,1	0.594714	1,1,1,1	0.0235965	0.200437234640122,-0.0999116149696592,-0.0999116149696592,0.22899352246442	0.21417	0.0401750850301794,0.00998233080584542,0.00998233080584542,0.0524380333306629	0.0493524	(-5, 0]	0.02259753	0.198219184
PPT2	rs3134604	6:32153441-32163678 (1)	T2D	CLUAP1	rs9790	16:3500976-3539048 (1)	HTN	0.0641115	1,0,0,1	0.0681852	1,1,1,1	0.0910258	0.200446576760517,-0.0999298495558002,-0.0999298495558002,0.22899352246442	0.0742487	0.0401788301350098,0.00998597483224486,0.00998597483224486,0.0524380333306629	0.127677	(-5, 0]	0.858901855	0.198219184
APOE	rs429358	19:44905791-44909393 (1)	T2D	DBH	rs6271	9:133636363-133659329 (1)	HTN	0.73531	1,0,0,1	0.93731	1,1,1,1	0.593446	0.200366725002744,-0.0999172042697969,-0.0999172042697969,0.228990629726282	0.772536	0.0401468244883253,0.00998344770909232,0.00998344770909232,0.052436708502439	0.799397	(-5, 0]	0.156329236	0.073840839
C6orf15	rs2233974	6:31111223-31112575 (-1)	T2D	DBH	rs6271	9:133636363-133659329 (1)	HTN	0.0877146	1,0,0,1	0.0682954	1,1,1,1	0.150572	0.200454918288058,-0.0999219137262513,-0.0999219137262513,0.228990629726282	0.0708154	0.0401821742658721,0.0099843888427164,0.0099843888427164,0.052436708502439	0.132096	(-5, 0]	0.196681544	0.073840839
CFB	rs4151659	6:31945650-31952086 (1)	T2D	DBH	rs6271	9:133636363-133659329 (1)	HTN	0.191048	1,0,0,1	0.136396	1,1,1,1	0.318859	0.20042127389797,-0.0999178631097275,-0.0999178631097275,0.228990629726282	0.160234	0.040168687030885,0.00998357936841424,0.00998357936841424,0.052436708502439	0.25533	(-5, 0]	0.015146573	0.073840839
DDAH2	rs11540321	6:31727038-31730617 (-1)	T2D	DBH	rs6271	9:133636363-133659329 (1)	HTN	0.903924	1,0,0,1	0.746016	1,1,1,1	0.921113	0.200357201660485,-0.0998477355710126,-0.0998477355710126,0.228990629726282	0.879198	0.0401430082572203,0.00996957029865886,0.00996957029865886,0.052436708502439	0.893586	(-5, 0]	0.036446672	0.073840839
DXO	rs45531831	6:31969810-31972290 (-1)	T2D	DBH	rs6271	9:133636363-133659329 (1)	HTN	0.473167	1,0,0,1	0.333022	1,1,1,1	0.607547	0.200396430898798,-0.0999089093017656,-0.0999089093017656,0.228990629726282	0.411751	0.0401587295169767,0.00998179015786842,0.00998179015786842,0.052436708502439	0.526814	(-5, 0]	0.028328465	0.073840839
EHMT2	rs115884658	6:31879759-31897698 (-1)	T2D	DBH	rs6271	9:133636363-133659329 (1)	HTN	0.801819	1,0,0,1	0.628085	1,1,1,1	0.856315	0.200425310318259,-0.0998766341696175,-0.0998766341696175,0.228990629726282	0.786746	0.0401703050161704,0.00997534205305161,0.00997534205305161,0.052436708502439	0.823064	(-5, 0]	0.020641746	0.073840839
GPANK1	rs3130618	6:31661228-31666283 (-1)	T2D	DBH	rs6271	9:133636363-133659329 (1)	HTN	0.220544	1,0,0,1	0.274812	1,1,1,1	0.199773	0.200449570833071,-0.0999240683142556,-0.0999240683142556,0.228990629726282	0.270216	0.0401800304471625,0.00998481942847201,0.00998481942847201,0.052436708502439	0.339539	(-5, 0]	0.197632004	0.073840839
HNF4A	rs1800961	20:44355699-44432845 (1)	T2D	DBH	rs6271	9:133636363-133659329 (1)	HTN	0.683535	1,0,0,1	0.693424	1,1,1,1	0.582983	0.200450172173342,-0.0999304778272242,-0.0999304778272242,0.228990629726282	0.669825	0.0401802715243225,0.00998610039877735,0.00998610039877735,0.052436708502439	0.797559	(-5, 0]	0.031504574	0.073840839
INS	rs3842752	11:2159779-2161221 (-1)	T2D	DBH	rs6271	9:133636363-133659329 (1)	HTN	0.496263	1,0,0,1	0.665958	1,1,1,1	0.363726	0.200379607055847,-0.0999325041857803,-0.0999325041857803,0.228990629726282	0.583296	0.0401519869238558,0.00998650539284101,0.00998650539284101,0.052436708502439	0.588093	(-5, 0]	0.227415074	0.073840839
MUC22	rs9262548	6:31010474-31035402 (1)	T2D	DBH	rs6271	9:133636363-133659329 (1)	HTN	0.090308	1,0,0,1	0.0663446	1,1,1,1	0.184722	0.200440218590745,-0.099914461123259,-0.099914461123259,0.228990629726282	0.079375	0.0401762812287057,0.00998289954155123,0.00998289954155123,0.052436708502439	0.130675	(-5, 0]	0.012100947	0.073840839
NEUROG3	rs41277236	10:69571698-69573422 (-1)	T2D	DBH	rs6271	9:133636363-133659329 (1)	HTN	0.835263	1,0,0,1	0.704685	1,1,1,1	0.827289	0.200455490267181,-0.0999236446901131,-0.0999236446901131,0.228990629726282	0.804257	0.0401824035782559,0.00998473476815597,0.00998473476815597,0.052436708502439	0.872507	(-5, 0]	0.042176124	0.073840839
RREB1	rs9379084	6:7107597-7251980 (1)	T2D	DBH	rs6271	9:133636363-133659329 (1)	HTN	0.758026	1,0,0,1	0.571908	1,1,1,1	0.836541	0.200409348742298,-0.0999070960497204,-0.0999070960497204,0.228990629726282	0.730089	0.040163907063312,0.00998142784108806,0.00998142784108806,0.052436708502439	0.775552	(-5, 0]	0.117129046	0.073840839
SLC30A8	rs13266634	8:116950273-117176714 (1)	T2D	DBH	rs6271	9:133636363-133659329 (1)	HTN	0.693013	1,0,0,1	0.584239	1,1,1,1	0.678838	0.200435137378394,-0.0998563552396254,-0.0998563552396254,0.228990629726282	0.645953	0.0401742442958956,0.00997129168174227,0.00997129168174227,0.052436708502439	0.785069	(-5, 0]	0.310597411	0.073840839
VWA7	rs115526889	6:31765590-31777328 (-1)	T2D	DBH	rs6271	9:133636363-133659329 (1)	HTN	0.337529	1,0,0,1	0.256247	1,1,1,1	0.422857	0.200437234640122,-0.09989486926435,-0.09989486926435,0.228990629726282	0.281937	0.0401750850301794,0.00997898490534159,0.00997898490534159,0.052436708502439	0.441355	(-5, 0]	0.02259753	0.073840839
PPT2	rs3134604	6:32153441-32163678 (1)	T2D	DBH	rs6271	9:133636363-133659329 (1)	HTN	0.157457	1,0,0,1	0.231427	1,1,1,1	0.0896162	0.200446576760517,-0.0999127492991595,-0.0999127492991595,0.228990629726282	0.143919	0.0401788301350098,0.00998255747251671,0.00998255747251671,0.052436708502439	0.172569	(-5, 0]	0.858901855	0.073840839
APOE	rs429358	19:44905791-44909393 (1)	T2D	FBF1	rs1135889	17:75909574-75941140 (-1)	HTN	0.609091	1,0,0,1	0.452241	1,1,1,1	0.68647	0.200366725002744,-0.0999301640516908,-0.0999301640516908,0.229009189438755	0.544413	0.0401468244883253,0.00998603768739783,0.00998603768739783,0.0524452088473954	0.655945	(-5, 0]	0.156329236	0.227117036
C6orf15	rs2233974	6:31111223-31112575 (-1)	T2D	FBF1	rs1135889	17:75909574-75941140 (-1)	HTN	0.697751	1,0,0,1	0.842153	1,1,1,1	0.552438	0.200454918288058,-0.0999358190230949,-0.0999358190230949,0.229009189438755	0.721158	0.0401821742658721,0.00998716792381678,0.00998716792381678,0.0524452088473954	0.767795	(-5, 0]	0.196681544	0.227117036
CFB	rs4151659	6:31945650-31952086 (1)	T2D	FBF1	rs1135889	17:75909574-75941140 (-1)	HTN	0.807974	1,0,0,1	0.839039	1,1,1,1	0.715428	0.20042127389797,-0.0999323864320491,-0.0999323864320491,0.229009189438755	0.81368	0.040168687030885,0.00998648185800438,0.00998648185800438,0.0524452088473954	0.875274	(-5, 0]	0.015146573	0.227117036
DDAH2	rs11540321	6:31727038-31730617 (-1)	T2D	FBF1	rs1135889	17:75909574-75941140 (-1)	HTN	0.0382095	1,0,0,1	0.0312034	1,1,1,1	0.0866968	0.200357201660485,-0.099860904570394,-0.099860904570394,0.229009189438755	0.0379457	0.0401430082572203,0.00997220026161733,0.00997220026161733,0.0524452088473954	0.0654336	(-5, 0]	0.036446672	0.227117036
DXO	rs45531831	6:31969810-31972290 (-1)	T2D	FBF1	rs1135889	17:75909574-75941140 (-1)	HTN	0.633321	1,0,0,1	0.52413	1,1,1,1	0.632394	0.200396430898798,-0.0999226400679861,-0.0999226400679861,0.229009189438755	0.579412	0.0401587295169767,0.00998453399815629,0.00998453399815629,0.0524452088473954	0.726776	(-5, 0]	0.028328465	0.227117036
EHMT2	rs115884658	6:31879759-31897698 (-1)	T2D	FBF1	rs1135889	17:75909574-75941140 (-1)	HTN	0.02024	1,0,0,1	0.0153422	1,1,1,1	0.0506962	0.200425310318259,-0.099889920699081,-0.099889920699081,0.229009189438755	0.0173519	0.0401703050161704,0.0099779962572687,0.0099779962572687,0.0524452088473954	0.0305522	(-5, 0]	0.020641746	0.227117036
GPANK1	rs3130618	6:31661228-31666283 (-1)	T2D	FBF1	rs1135889	17:75909574-75941140 (-1)	HTN	0.645251	1,0,0,1	0.470631	1,1,1,1	0.737227	0.200449570833071,-0.0999382369968118,-0.0999382369968118,0.229009189438755	0.583055	0.0401800304471625,0.00998765121403093,0.00998765121403093,0.0524452088473954	0.687726	(-5, 0]	0.197632004	0.227117036
HNF4A	rs1800961	20:44355699-44432845 (1)	T2D	FBF1	rs1135889	17:75909574-75941140 (-1)	HTN	0.669367	1,0,0,1	0.483862	1,1,1,1	0.780265	0.200450172173342,-0.0999444468253859,-0.0999444468253859,0.229009189438755	0.624117	0.0401802715243225,0.00998889245123239,0.00998889245123239,0.0524452088473954	0.705802	(-5, 0]	0.031504574	0.227117036
MUC22	rs9262548	6:31010474-31035402 (1)	T2D	FBF1	rs1135889	17:75909574-75941140 (-1)	HTN	0.860452	1,0,0,1	0.77451	1,1,1,1	0.844805	0.200440218590745,-0.0999295193919408,-0.0999295193919408,0.229009189438755	0.877708	0.0401762812287057,0.00998590884590428,0.00998590884590428,0.0524452088473954	0.917509	(-5, 0]	0.012100947	0.227117036
NEUROG3	rs41277236	10:69571698-69573422 (-1)	T2D	FBF1	rs1135889	17:75909574-75941140 (-1)	HTN	0.825065	1,0,0,1	0.631761	1,1,1,1	0.881917	0.200455490267181,-0.0999375730913304,-0.0999375730913304,0.229009189438755	0.785222	0.0401824035782559,0.009987518515385,0.009987518515385,0.0524452088473954	0.819173	(-5, 0]	0.042176124	0.227117036
RREB1	rs9379084	6:7107597-7251980 (1)	T2D	FBF1	rs1135889	17:75909574-75941140 (-1)	HTN	0.83965	1,0,0,1	0.949342	1,1,1,1	0.745507	0.200409348742298,-0.0999204438305164,-0.0999204438305164,0.229009189438755	0.862154	0.040163907063312,0.00998409509528738,0.00998409509528738,0.0524452088473954	0.894529	(-5, 0]	0.117129046	0.227117036
SLC30A8	rs13266634	8:116950273-117176714 (1)	T2D	FBF1	rs1135889	17:75909574-75941140 (-1)	HTN	0.335268	1,0,0,1	0.501049	1,1,1,1	0.193623	0.200435137378394,-0.0998709607873865,-0.0998709607873865,0.229009189438755	0.336164	0.0401742442958956,0.00997420880859569,0.00997420880859569,0.0524452088473954	0.335753	(-5, 0]	0.310597411	0.227117036
VWA7	rs115526889	6:31765590-31777328 (-1)	T2D	FBF1	rs1135889	17:75909574-75941140 (-1)	HTN	0.0567495	1,0,0,1	0.0424911	1,1,1,1	0.126998	0.200437234640122,-0.0999082947629452,-0.0999082947629452,0.229009189438755	0.0509144	0.0401750850301794,0.00998166736243953,0.00998166736243953,0.0524452088473954	0.0832674	(-5, 0]	0.02259753	0.227117036
PPT2	rs3134604	6:32153441-32163678 (1)	T2D	FBF1	rs1135889	17:75909574-75941140 (-1)	HTN	0.584688	1,0,0,1	0.921146	1,1,1,1	0.401597	0.200446576760517,-0.0999265297731122,-0.0999265297731122,0.229009189438755	0.662443	0.0401788301350098,0.00998531135249668,0.00998531135249668,0.0524452088473954	0.599871	(-5, 0]	0.858901855	0.227117036
APOE	rs429358	19:44905791-44909393 (1)	T2D	FHL5	rs2064947	6:96562548-96618626 (1)	HTN	0.94464	1,0,0,1	0.959245	1,1,1,1	0.913023	0.200366725002744,-0.0999548205573935,-0.0999548205573935,0.229013906775809	0.956919	0.0401468244883253,0.00999096615266073,0.00999096615266073,0.0524473694967189	0.975451	(-5, 0]	0.156329236	0.189986803
C6orf15	rs2233974	6:31111223-31112575 (-1)	T2D	FHL5	rs2064947	6:96562548-96618626 (1)	HTN	0.327273	1,0,0,1	0.26365	1,1,1,1	0.380556	0.200454918288058,-0.0999602546241642,-0.0999602546241642,0.229013906775809	0.274428	0.0401821742658721,0.00999205250452775,0.00999205250452775,0.0524473694967189	0.44338	(-5, 0]	0.196681544	0.189986803
CFB	rs4151659	6:31945650-31952086 (1)	T2D	FHL5	rs2064947	6:96562548-96618626 (1)	HTN	0.400805	1,0,0,1	0.360982	1,1,1,1	0.386814	0.20042127389797,-0.0999565973768226,-0.0999565973768226,0.229013906775809	0.350574	0.040168687030885,0.00999132135915222,0.00999132135915222,0.0524473694967189	0.566419	(-5, 0]	0.015146573	0.189986803
DDAH2	rs11540321	6:31727038-31730617 (-1)	T2D	FHL5	rs2064947	6:96562548-96618626 (1)	HTN	0.708947	1,0,0,1	0.844935	1,1,1,1	0.567645	0.200357201660485,-0.0998862952047476,-0.0998862952047476,0.229013906775809	0.731102	0.0401430082572203,0.00997727196972998,0.00997727196972998,0.0524473694967189	0.785794	(-5, 0]	0.036446672	0.189986803
DXO	rs45531831	6:31969810-31972290 (-1)	T2D	FHL5	rs2064947	6:96562548-96618626 (1)	HTN	0.959451	1,0,0,1	0.966928	1,1,1,1	0.935871	0.200396430898798,-0.0999472499378395,-0.0999472499378395,0.229013906775809	0.968441	0.0401587295169767,0.00998945277013696,0.00998945277013696,0.0524473694967189	0.984811	(-5, 0]	0.028328465	0.189986803
EHMT2	rs115884658	6:31879759-31897698 (-1)	T2D	FHL5	rs2064947	6:96562548-96618626 (1)	HTN	0.466355	1,0,0,1	0.781854	1,1,1,1	0.291136	0.200425310318259,-0.0999146655679866,-0.0999146655679866,0.229013906775809	0.564667	0.0401703050161704,0.00998294039556261,0.00998294039556261,0.0524473694967189	0.4958	(-5, 0]	0.020641746	0.189986803
GPANK1	rs3130618	6:31661228-31666283 (-1)	T2D	FHL5	rs2064947	6:96562548-96618626 (1)	HTN	0.41446	1,0,0,1	0.295201	1,1,1,1	0.542575	0.200449570833071,-0.0999625339597512,-0.0999625339597512,0.229013906775809	0.3544	0.0401800304471625,0.00999250819565442,0.00999250819565442,0.0524473694967189	0.491857	(-5, 0]	0.197632004	0.189986803
INS	rs3842752	11:2159779-2161221 (-1)	T2D	FHL5	rs2064947	6:96562548-96618626 (1)	HTN	0.791298	1,0,0,1	0.601948	1,1,1,1	0.849457	0.200379607055847,-0.099971034013633,-0.099971034013633,0.229013906775809	0.744592	0.0401519869238558,0.00999420764175496,0.00999420764175496,0.0524473694967189	0.797004	(-5, 0]	0.227415074	0.189986803
MUC22	rs9262548	6:31010474-31035402 (1)	T2D	FHL5	rs2064947	6:96562548-96618626 (1)	HTN	0.906768	1,0,0,1	0.956914	1,1,1,1	0.853235	0.200440218590745,-0.0999536148447131,-0.0999536148447131,0.229013906775809	0.926867	0.0401762812287057,0.00999072512052526,0.00999072512052526,0.0524473694967189	0.952568	(-5, 0]	0.012100947	0.189986803
NEUROG3	rs41277236	10:69571698-69573422 (-1)	T2D	FHL5	rs2064947	6:96562548-96618626 (1)	HTN	0.155551	1,0,0,1	0.117524	1,1,1,1	0.274508	0.200455490267181,-0.0999620043183652,-0.0999620043183652,0.229013906775809	0.144279	0.0401824035782559,0.00999240230734486,0.00999240230734486,0.0524473694967189	0.226734	(-5, 0]	0.042176124	0.189986803
RREB1	rs9379084	6:7107597-7251980 (1)	T2D	FHL5	rs2064947	6:96562548-96618626 (1)	HTN	0.0243578	1,0,0,1	0.0237304	1,1,1,1	0.033945	0.200409348742298,-0.0999452210910504,-0.0999452210910504,0.229013906775809	0.0191738	0.040163907063312,0.00998904721893895,0.00998904721893895,0.0524473694967189	0.0387041	(-5, 0]	0.117129046	0.189986803
SLC30A8	rs13266634	8:116950273-117176714 (1)	T2D	FHL5	rs2064947	6:96562548-96618626 (1)	HTN	0.780446	1,0,0,1	0.943824	1,1,1,1	0.657635	0.200435137378394,-0.0998951579446014,-0.0998951579446014,0.229013906775809	0.811505	0.0401742442958956,0.00997904258077685,0.00997904258077685,0.0524473694967189	0.844101	(-5, 0]	0.310597411	0.189986803
VWA7	rs115526889	6:31765590-31777328 (-1)	T2D	FHL5	rs2064947	6:96562548-96618626 (1)	HTN	0.590497	1,0,0,1	0.649432	1,1,1,1	0.503046	0.200437234640122,-0.0999333806257919,-0.0999333806257919,0.229013906775809	0.654783	0.0401750850301794,0.00998668056329941,0.00998668056329941,0.0524473694967189	0.731653	(-5, 0]	0.02259753	0.189986803
PPT2	rs3134604	6:32153441-32163678 (1)	T2D	FHL5	rs2064947	6:96562548-96618626 (1)	HTN	0.860292	1,0,0,1	0.773234	1,1,1,1	0.829433	0.200446576760517,-0.0999507428990396,-0.0999507428990396,0.229013906775809	0.841699	0.0401788301350098,0.00999015100606991,0.00999015100606991,0.0524473694967189	0.91127	(-5, 0]	0.858901855	0.189986803
APOE	rs429358	19:44905791-44909393 (1)	T2D	HAUS8	rs1130222	19:17049729-17075625 (-1)	HTN	0.47295	1,0,0,1	0.433396	1,1,1,1	0.438307	0.200366725002744,-0.0999249767255326,-0.0999249767255326,0.229017049981395	0.425	0.0401468244883253,0.00998500097359824,0.00998500097359824,0.0524488091821809	0.651016	(-5, 0]	0.156329236	0.400185347
C6orf15	rs2233974	6:31111223-31112575 (-1)	T2D	HAUS8	rs1130222	19:17049729-17075625 (-1)	HTN	0.759793	1,0,0,1	0.83508	1,1,1,1	0.662059	0.200454918288058,-0.0999306641972202,-0.0999306641972202,0.229017049981395	0.809876	0.0401821742658721,0.00998613764689759,0.00998613764689759,0.0524488091821809	0.837686	(-5, 0]	0.196681544	0.400185347
CFB	rs4151659	6:31945650-31952086 (1)	T2D	HAUS8	rs1130222	19:17049729-17075625 (-1)	HTN	0.494067	1,0,0,1	0.348755	1,1,1,1	0.640775	0.20042127389797,-0.09992714019705,-0.09992714019705,0.229017049981395	0.447356	0.040168687030885,0.00998543334796089,0.00998543334796089,0.0524488091821809	0.542238	(-5, 0]	0.015146573	0.400185347
DDAH2	rs11540321	6:31727038-31730617 (-1)	T2D	HAUS8	rs1130222	19:17049729-17075625 (-1)	HTN	0.595705	1,0,0,1	0.614964	1,1,1,1	0.492655	0.200357201660485,-0.099856824820029,-0.099856824820029,0.229017049981395	0.57419	0.0401430082572203,0.00997138546313796,0.00997138546313796,0.0524488091821809	0.708624	(-5, 0]	0.036446672	0.400185347
DXO	rs45531831	6:31969810-31972290 (-1)	T2D	HAUS8	rs1130222	19:17049729-17075625 (-1)	HTN	0.931351	1,0,0,1	0.770754	1,1,1,1	0.955935	0.200396430898798,-0.099917780769212,-0.099917780769212,0.229017049981395	0.91372	0.0401587295169767,0.00998356291384431,0.00998356291384431,0.0524488091821809	0.902253	(-5, 0]	0.028328465	0.400185347
EHMT2	rs115884658	6:31879759-31897698 (-1)	T2D	HAUS8	rs1130222	19:17049729-17075625 (-1)	HTN	0.258113	1,0,0,1	0.21647	1,1,1,1	0.300956	0.200425310318259,-0.0998851050232879,-0.0998851050232879,0.229017049981395	0.21468	0.0401703050161704,0.00997703420551326,0.00997703420551326,0.0524488091821809	0.372105	(-5, 0]	0.020641746	0.400185347
GPANK1	rs3130618	6:31661228-31666283 (-1)	T2D	HAUS8	rs1130222	19:17049729-17075625 (-1)	HTN	0.294878	1,0,0,1	0.252501	1,1,1,1	0.32381	0.200449570833071,-0.0999330407296096,-0.0999330407296096,0.229017049981395	0.248203	0.0401800304471625,0.00998661262946582,0.00998661262946582,0.0524488091821809	0.415451	(-5, 0]	0.197632004	0.400185347
HNF4A	rs1800961	20:44355699-44432845 (1)	T2D	HAUS8	rs1130222	19:17049729-17075625 (-1)	HTN	0.0527145	1,0,0,1	0.051435	1,1,1,1	0.0928762	0.200450172173342,-0.0999389704393637,-0.0999389704393637,0.229017049981395	0.0602545	0.0401802715243225,0.00998779781248001,0.00998779781248001,0.0524488091821809	0.099576	(-5, 0]	0.031504574	0.400185347
INS	rs3842752	11:2159779-2161221 (-1)	T2D	HAUS8	rs1130222	19:17049729-17075625 (-1)	HTN	0.0981377	1,0,0,1	0.0814154	1,1,1,1	0.179576	0.200379607055847,-0.0999418704887428,-0.0999418704887428,0.229017049981395	0.0987939	0.0401519869238558,0.00998837747678864,0.00998837747678864,0.0524488091821809	0.158512	(-5, 0]	0.227415074	0.400185347
MUC22	rs9262548	6:31010474-31035402 (1)	T2D	HAUS8	rs1130222	19:17049729-17075625 (-1)	HTN	0.0913576	1,0,0,1	0.116069	1,1,1,1	0.101535	0.200440218590745,-0.0999240412627695,-0.0999240412627695,0.229017049981395	0.117847	0.0401762812287057,0.00998481402228366,0.00998481402228366,0.0524488091821809	0.173562	(-5, 0]	0.012100947	0.400185347
NEUROG3	rs41277236	10:69571698-69573422 (-1)	T2D	HAUS8	rs1130222	19:17049729-17075625 (-1)	HTN	0.307468	1,0,0,1	0.404083	1,1,1,1	0.24332	0.200455490267181,-0.0999324012558505,-0.0999324012558505,0.229017049981395	0.37834	0.0401824035782559,0.00998648482076031,0.00998648482076031,0.0524488091821809	0.406634	(-5, 0]	0.042176124	0.400185347
RREB1	rs9379084	6:7107597-7251980 (1)	T2D	HAUS8	rs1130222	19:17049729-17075625 (-1)	HTN	0.30907	1,0,0,1	0.233374	1,1,1,1	0.402085	0.200409348742298,-0.0999157791262282,-0.0999157791262282,0.229017049981395	0.257879	0.040163907063312,0.00998316291840122,0.00998316291840122,0.0524488091821809	0.412275	(-5, 0]	0.117129046	0.400185347
SLC30A8	rs13266634	8:116950273-117176714 (1)	T2D	HAUS8	rs1130222	19:17049729-17075625 (-1)	HTN	0.894471	1,0,0,1	0.79587	1,1,1,1	0.872914	0.200435137378394,-0.0998658217401253,-0.0998658217401253,0.229017049981395	0.878892	0.0401742442958956,0.00997318235183048,0.00997318235183048,0.0524488091821809	0.927263	(-5, 0]	0.310597411	0.400185347
VWA7	rs115526889	6:31765590-31777328 (-1)	T2D	HAUS8	rs1130222	19:17049729-17075625 (-1)	HTN	0.232298	1,0,0,1	0.204628	1,1,1,1	0.258615	0.200437234640122,-0.0999035470131319,-0.0999035470131319,0.229017049981395	0.193347	0.0401750850301794,0.00998071870580506,0.00998071870580506,0.0524488091821809	0.348102	(-5, 0]	0.02259753	0.400185347
PPT2	rs3134604	6:32153441-32163678 (1)	T2D	HAUS8	rs1130222	19:17049729-17075625 (-1)	HTN	0.795148	1,0,0,1	0.639675	1,1,1,1	0.820386	0.200446576760517,-0.0999212983206956,-0.0999212983206956,0.229017049981395	0.751202	0.0401788301350098,0.00998426585809345,0.00998426585809345,0.0524488091821809	0.823985	(-5, 0]	0.858901855	0.400185347
APOE	rs429358	19:44905791-44909393 (1)	T2D	HFE	rs1799945	6:26087226-26098343 (1)	HTN	0.252633	1,0,0,1	0.202176	1,1,1,1	0.316317	0.200366725002744,-0.0996628192618787,-0.0996628192618787,0.228679783456873	0.207954	0.0401468244883253,0.0099326775432259,0.0099326775432259,0.0522944433618823	0.358476	(-5, 0]	0.156329236	0.151210688
CFB	rs4151659	6:31945650-31952086 (1)	T2D	HFE	rs1799945	6:26087226-26098343 (1)	HTN	0.176181	1,0,0,1	0.683728	1,1,1,1	0.0421405	0.20042127389797,-0.0996647834842667,-0.0996647834842667,0.228679783456873	0.233463	0.040168687030885,0.00993306906696576,0.00993306906696576,0.0522944433618823	0.0880107	(-5, 0]	0.015146573	0.151210688
DDAH2	rs11540321	6:31727038-31730617 (-1)	T2D	HFE	rs1799945	6:26087226-26098343 (1)	HTN	0.513054	1,0,0,1	0.363329	1,1,1,1	0.639438	0.200357201660485,-0.0995955026953154,-0.0995955026953154,0.228679783456873	0.449599	0.0401430082572203,0.00991926415713257,0.00991926415713257,0.0522944433618823	0.554779	(-5, 0]	0.036446672	0.151210688
DXO	rs45531831	6:31969810-31972290 (-1)	T2D	HFE	rs1799945	6:26087226-26098343 (1)	HTN	0.533156	1,0,0,1	0.400702	1,1,1,1	0.606304	0.200396430898798,-0.0996489538718692,-0.0996489538718692,0.228679783456873	0.466971	0.0401587295169767,0.00992991400775792,0.00992991400775792,0.0522944433618823	0.599366	(-5, 0]	0.028328465	0.151210688
EHMT2	rs115884658	6:31879759-31897698 (-1)	T2D	HFE	rs1799945	6:26087226-26098343 (1)	HTN	0.83105	1,0,0,1	0.945719	1,1,1,1	0.738833	0.200425310318259,-0.0996197101151435,-0.0996197101151435,0.228679783456873	0.866172	0.0401703050161704,0.00992408664342522,0.00992408664342522,0.0522944433618823	0.903596	(-5, 0]	0.020641746	0.151210688
GPANK1	rs3130618	6:31661228-31666283 (-1)	T2D	HFE	rs1799945	6:26087226-26098343 (1)	HTN	0.916186	1,0,0,1	0.928362	1,1,1,1	0.867247	0.200449570833071,-0.0996669790834734,-0.0996669790834734,0.228679783456873	0.923226	0.0401800304471625,0.00993350671962552,0.00993350671962552,0.0522944433618823	0.964005	(-5, 0]	0.197632004	0.151210688
HNF4A	rs1800961	20:44355699-44432845 (1)	T2D	HFE	rs1799945	6:26087226-26098343 (1)	HTN	0.0928059	1,0,0,1	0.0755352	1,1,1,1	0.173233	0.200450172173342,-0.099675634492276,-0.099675634492276,0.228679783456873	0.0908838	0.0401802715243225,0.0099352321114378,0.0099352321114378,0.0522944433618823	0.146903	(-5, 0]	0.031504574	0.151210688
INS	rs3842752	11:2159779-2161221 (-1)	T2D	HFE	rs1799945	6:26087226-26098343 (1)	HTN	0.829394	1,0,0,1	0.655064	1,1,1,1	0.878214	0.200379607055847,-0.0996765281186119,-0.0996765281186119,0.228679783456873	0.814803	0.0401519869238558,0.00993541025778043,0.00993541025778043,0.0522944433618823	0.841471	(-5, 0]	0.227415074	0.151210688
MUC22	rs9262548	6:31010474-31035402 (1)	T2D	HFE	rs1799945	6:26087226-26098343 (1)	HTN	0.388898	1,0,0,1	0.443527	1,1,1,1	0.338723	0.200440218590745,-0.099661136079315,-0.099661136079315,0.228679783456873	0.448442	0.0401762812287057,0.00993234204461975,0.00993234204461975,0.0522944433618823	0.541998	(-5, 0]	0.012100947	0.151210688
NEUROG3	rs41277236	10:69571698-69573422 (-1)	T2D	HFE	rs1799945	6:26087226-26098343 (1)	HTN	0.642172	1,0,0,1	0.497292	1,1,1,1	0.72004	0.200455490267181,-0.0996692131629521,-0.0996692131629521,0.228679783456873	0.628628	0.0401824035782559,0.00993395205252198,0.00993395205252198,0.0522944433618823	0.71462	(-5, 0]	0.042176124	0.151210688
RREB1	rs9379084	6:7107597-7251980 (1)	T2D	HFE	rs1799945	6:26087226-26098343 (1)	HTN	0.876855	1,0,0,1	0.708382	1,1,1,1	0.913154	0.200409348742298,-0.0996536339739033,-0.0996536339739033,0.228679783456873	0.865354	0.040163907063312,0.00993084676420469,0.00993084676420469,0.0522944433618823	0.860257	(-5, 0]	0.117129046	0.151210688
SLC30A8	rs13266634	8:116950273-117176714 (1)	T2D	HFE	rs1799945	6:26087226-26098343 (1)	HTN	0.707659	1,0,0,1	0.622541	1,1,1,1	0.706276	0.200435137378394,-0.0996021141703836,-0.0996021141703836,0.228679783456873	0.729191	0.0401742442958956,0.00992058114721012,0.00992058114721012,0.0522944433618823	0.815102	(-5, 0]	0.310597411	0.151210688
VWA7	rs115526889	6:31765590-31777328 (-1)	T2D	HFE	rs1799945	6:26087226-26098343 (1)	HTN	0.944631	1,0,0,1	0.793284	1,1,1,1	0.966024	0.200437234640122,-0.0996389688558862,-0.0996389688558862,0.228679783456873	0.931613	0.0401750850301794,0.00992792411466425,0.00992792411466425,0.0522944433618823	0.922541	(-5, 0]	0.02259753	0.151210688
PPT2	rs3134604	6:32153441-32163678 (1)	T2D	HFE	rs1799945	6:26087226-26098343 (1)	HTN	0.113531	1,0,0,1	0.598997	1,1,1,1	0.0197231	0.200446576760517,-0.0996584029418041,-0.0996584029418041,0.228679783456873	0.205334	0.0401788301350098,0.00993179727691099,0.00993179727691099,0.0522944433618823	0.0419626	(-5, 0]	0.858901855	0.151210688
APOE	rs429358	19:44905791-44909393 (1)	T2D	INPP5A	rs1133400	10:132537787-132783480 (1)	HTN	0.373027	1,0,0,1	0.713708	1,1,1,1	0.205059	0.200366725002744,-0.0999609087455439,-0.0999609087455439,0.229008456024784	0.480254	0.0401468244883253,0.00999218327723496,0.00999218327723496,0.0524448729308556	0.362243	(-5, 0]	0.156329236	0.221776071
C6orf15	rs2233974	6:31111223-31112575 (-1)	T2D	INPP5A	rs1133400	10:132537787-132783480 (1)	HTN	0.621358	1,0,0,1	0.452195	1,1,1,1	0.73753	0.200454918288058,-0.0999661850286312,-0.0999661850286312,0.229008456024784	0.583656	0.0401821742658721,0.00999323814917853,0.00999323814917853,0.0524448729308556	0.661615	(-5, 0]	0.196681544	0.221776071
CFB	rs4151659	6:31945650-31952086 (1)	T2D	INPP5A	rs1133400	10:132537787-132783480 (1)	HTN	0.260748	1,0,0,1	0.380183	1,1,1,1	0.190398	0.20042127389797,-0.0999633415914822,-0.0999633415914822,0.229008456024784	0.335232	0.040168687030885,0.00999266966213535,0.00999266966213535,0.0524448729308556	0.344539	(-5, 0]	0.015146573	0.221776071
DDAH2	rs11540321	6:31727038-31730617 (-1)	T2D	INPP5A	rs1133400	10:132537787-132783480 (1)	HTN	0.21266	1,0,0,1	0.152114	1,1,1,1	0.355753	0.200357201660485,-0.0998918493813954,-0.0998918493813954,0.229008456024784	0.1866	0.0401430082572203,0.00997838157283538,0.00997838157283538,0.0524448729308556	0.270574	(-5, 0]	0.036446672	0.221776071
DXO	rs45531831	6:31969810-31972290 (-1)	T2D	INPP5A	rs1133400	10:132537787-132783480 (1)	HTN	0.385098	1,0,0,1	0.269107	1,1,1,1	0.542308	0.200396430898798,-0.0999532638651193,-0.0999532638651193,0.229008456024784	0.338462	0.0401587295169767,0.00999065495729017,0.00999065495729017,0.0524448729308556	0.457546	(-5, 0]	0.028328465	0.221776071
EHMT2	rs115884658	6:31879759-31897698 (-1)	T2D	INPP5A	rs1133400	10:132537787-132783480 (1)	HTN	0.094934	1,0,0,1	0.11962	1,1,1,1	0.105133	0.200425310318259,-0.0999204701695794,-0.0999204701695794,0.229008456024784	0.121129	0.0401703050161704,0.0099841003589098,0.0099841003589098,0.0524448729308556	0.178995	(-5, 0]	0.020641746	0.221776071
GPANK1	rs3130618	6:31661228-31666283 (-1)	T2D	INPP5A	rs1133400	10:132537787-132783480 (1)	HTN	0.917374	1,0,0,1	0.784523	1,1,1,1	0.930176	0.200449570833071,-0.0999683258760829,-0.0999683258760829,0.229008456024784	0.917222	0.0401800304471625,0.00999366617846671,0.00999366617846671,0.0524448729308556	0.911898	(-5, 0]	0.197632004	0.221776071
HNF4A	rs1800961	20:44355699-44432845 (1)	T2D	INPP5A	rs1133400	10:132537787-132783480 (1)	HTN	0.0789458	1,0,0,1	0.117926	1,1,1,1	0.0732476	0.200450172173342,-0.0999745228280615,-0.0999745228280615,0.229008456024784	0.109893	0.0401802715243225,0.00999490521469859,0.00999490521469859,0.0524448729308556	0.145459	(-5, 0]	0.031504574	0.221776071
INS	rs3842752	11:2159779-2161221 (-1)	T2D	INPP5A	rs1133400	10:132537787-132783480 (1)	HTN	0.955109	1,0,0,1	0.832551	1,1,1,1	0.960876	0.200379607055847,-0.0999761498289283,-0.0999761498289283,0.229008456024784	0.943209	0.0401519869238558,0.00999523053461632,0.00999523053461632,0.0524448729308556	0.937845	(-5, 0]	0.227415074	0.221776071
MUC22	rs9262548	6:31010474-31035402 (1)	T2D	INPP5A	rs1133400	10:132537787-132783480 (1)	HTN	0.152418	1,0,0,1	0.216989	1,1,1,1	0.129292	0.200440218590745,-0.0999601302306255,-0.0999601302306255,0.229008456024784	0.20099	0.0401762812287057,0.00999202763572361,0.00999202763572361,0.0524448729308556	0.240622	(-5, 0]	0.012100947	0.221776071
NEUROG3	rs41277236	10:69571698-69573422 (-1)	T2D	INPP5A	rs1133400	10:132537787-132783480 (1)	HTN	0.522633	1,0,0,1	0.607863	1,1,1,1	0.428541	0.200455490267181,-0.099967956162309,-0.099967956162309,0.229008456024784	0.594194	0.0401824035782559,0.00999359225926933,0.00999359225926933,0.0524448729308556	0.640676	(-5, 0]	0.042176124	0.221776071
RREB1	rs9379084	6:7107597-7251980 (1)	T2D	INPP5A	rs1133400	10:132537787-132783480 (1)	HTN	0.902658	1,0,0,1	0.813074	1,1,1,1	0.891939	0.200409348742298,-0.0999510519280922,-0.0999510519280922,0.229008456024784	0.914692	0.040163907063312,0.00999021278153218,0.00999021278153218,0.0524448729308556	0.93027	(-5, 0]	0.117129046	0.221776071
SLC30A8	rs13266634	8:116950273-117176714 (1)	T2D	INPP5A	rs1133400	10:132537787-132783480 (1)	HTN	0.0939363	1,0,0,1	0.0803343	1,1,1,1	0.166219	0.200435137378394,-0.0999008551141514,-0.0999008551141514,0.229008456024784	0.0955985	0.0401742442958956,0.00998018085253868,0.00998018085253868,0.0524448729308556	0.15376	(-5, 0]	0.310597411	0.221776071
VWA7	rs115526889	6:31765590-31777328 (-1)	T2D	INPP5A	rs1133400	10:132537787-132783480 (1)	HTN	0.114978	1,0,0,1	0.104521	1,1,1,1	0.181252	0.200437234640122,-0.0999389479032119,-0.0999389479032119,0.229008456024784	0.122343	0.0401750850301794,0.00998779330800091,0.00998779330800091,0.0524448729308556	0.207718	(-5, 0]	0.02259753	0.221776071
PPT2	rs3134604	6:32153441-32163678 (1)	T2D	INPP5A	rs1133400	10:132537787-132783480 (1)	HTN	0.295683	1,0,0,1	0.232142	1,1,1,1	0.37685	0.200446576760517,-0.0999569486848879,-0.0999569486848879,0.229008456024784	0.246449	0.0401788301350098,0.0099913915903933,0.0099913915903933,0.0524448729308556	0.397529	(-5, 0]	0.858901855	0.221776071
APOE	rs429358	19:44905791-44909393 (1)	T2D	LMAN1L	rs79217743	15:74812716-74825757 (1)	HTN	0.34443	1,0,0,1	0.418771	1,1,1,1	0.242642	0.200366725002744,-0.0998793198231763,-0.0998793198231763,0.229000138074289	0.322752	0.0401468244883253,0.00997587852834035,0.00997587852834035,0.0524410632380436	0.405901	(-5, 0]	0.156329236	0.137721861
C6orf15	rs2233974	6:31111223-31112575 (-1)	T2D	LMAN1L	rs79217743	15:74812716-74825757 (1)	HTN	0.211358	1,0,0,1	0.161428	1,1,1,1	0.299278	0.200454918288058,-0.0998846100718906,-0.0998846100718906,0.229000138074289	0.172192	0.0401821742658721,0.00997693532921363,0.00997693532921363,0.0524410632380436	0.287152	(-5, 0]	0.196681544	0.137721861
CFB	rs4151659	6:31945650-31952086 (1)	T2D	LMAN1L	rs79217743	15:74812716-74825757 (1)	HTN	0.567602	1,0,0,1	0.419949	1,1,1,1	0.682268	0.20042127389797,-0.0998802136235184,-0.0998802136235184,0.229000138074289	0.538955	0.040168687030885,0.00997605707347968,0.00997605707347968,0.0524410632380436	0.621941	(-5, 0]	0.015146573	0.137721861
DDAH2	rs11540321	6:31727038-31730617 (-1)	T2D	LMAN1L	rs79217743	15:74812716-74825757 (1)	HTN	0.198234	1,0,0,1	0.202736	1,1,1,1	0.232747	0.200357201660485,-0.0998098017842243,-0.0998098017842243,0.229000138074289	0.22261	0.0401430082572203,0.00996199653220614,0.00996199653220614,0.0524410632380436	0.353015	(-5, 0]	0.036446672	0.137721861
DXO	rs45531831	6:31969810-31972290 (-1)	T2D	LMAN1L	rs79217743	15:74812716-74825757 (1)	HTN	0.56063	1,0,0,1	0.450923	1,1,1,1	0.583653	0.200396430898798,-0.0998724210924678,-0.0998724210924678,0.229000138074289	0.4997	0.0401587295169767,0.0099745004948712,0.0099745004948712,0.0524410632380436	0.662249	(-5, 0]	0.028328465	0.137721861
EHMT2	rs115884658	6:31879759-31897698 (-1)	T2D	LMAN1L	rs79217743	15:74812716-74825757 (1)	HTN	0.316542	1,0,0,1	0.330111	1,1,1,1	0.318513	0.200425310318259,-0.0998385590165621,-0.0998385590165621,0.229000138074289	0.355826	0.0401703050161704,0.00996773786650354,0.00996773786650354,0.0524410632380436	0.509618	(-5, 0]	0.020641746	0.137721861
GPANK1	rs3130618	6:31661228-31666283 (-1)	T2D	LMAN1L	rs79217743	15:74812716-74825757 (1)	HTN	0.629243	1,0,0,1	0.496906	1,1,1,1	0.698261	0.200449570833071,-0.0998873124211643,-0.0998873124211643,0.229000138074289	0.62212	0.0401800304471625,0.00997747518272329,0.00997747518272329,0.0524410632380436	0.701356	(-5, 0]	0.197632004	0.137721861
HNF4A	rs1800961	20:44355699-44432845 (1)	T2D	LMAN1L	rs79217743	15:74812716-74825757 (1)	HTN	0.884394	1,0,0,1	0.751501	1,1,1,1	0.896858	0.200450172173342,-0.0998930665937289,-0.0998930665937289,0.229000138074289	0.88715	0.0401802715243225,0.00997862475349916,0.00997862475349916,0.0524410632380436	0.90066	(-5, 0]	0.031504574	0.137721861
INS	rs3842752	11:2159779-2161221 (-1)	T2D	LMAN1L	rs79217743	15:74812716-74825757 (1)	HTN	0.00519233	1,0,0,1	0.00562816	1,1,1,1	0.00646964	0.200379607055847,-0.0998948468588673,-0.0998948468588673,0.229000138074289	0.00383886	0.0401519869238558,0.00997898042895656,0.00997898042895656,0.0524410632380436	0.00831036	(-5, 0]	0.227415074	0.137721861
MUC22	rs9262548	6:31010474-31035402 (1)	T2D	LMAN1L	rs79217743	15:74812716-74825757 (1)	HTN	0.920431	1,0,0,1	0.884403	1,1,1,1	0.882544	0.200440218590745,-0.0998770716642644,-0.0998770716642644,0.229000138074289	0.919603	0.0401762812287057,0.00997542944422862,0.00997542944422862,0.0524410632380436	0.960095	(-5, 0]	0.012100947	0.137721861
NEUROG3	rs41277236	10:69571698-69573422 (-1)	T2D	LMAN1L	rs79217743	15:74812716-74825757 (1)	HTN	0.678067	1,0,0,1	0.892125	1,1,1,1	0.518075	0.200455490267181,-0.0998863085757632,-0.0998863085757632,0.229000138074289	0.715321	0.0401824035782559,0.00997727464089259,0.00997727464089259,0.0524410632380436	0.742265	(-5, 0]	0.042176124	0.137721861
RREB1	rs9379084	6:7107597-7251980 (1)	T2D	LMAN1L	rs79217743	15:74812716-74825757 (1)	HTN	0.856438	1,0,0,1	0.807546	1,1,1,1	0.803446	0.200409348742298,-0.0998701791411387,-0.0998701791411387,0.229000138074289	0.847823	0.040163907063312,0.00997405268168314,0.00997405268168314,0.0524410632380436	0.929509	(-5, 0]	0.117129046	0.137721861
SLC30A8	rs13266634	8:116950273-117176714 (1)	T2D	LMAN1L	rs79217743	15:74812716-74825757 (1)	HTN	0.892735	1,0,0,1	0.723076	1,1,1,1	0.919671	0.200435137378394,-0.0998188612749213,-0.0998188612749213,0.229000138074289	0.86497	0.0401742442958956,0.00996380506622198,0.00996380506622198,0.0524410632380436	0.883706	(-5, 0]	0.310597411	0.137721861
VWA7	rs115526889	6:31765590-31777328 (-1)	T2D	LMAN1L	rs79217743	15:74812716-74825757 (1)	HTN	0.356036	1,0,0,1	0.478338	1,1,1,1	0.267553	0.200437234640122,-0.0998571167004433,-0.0998571167004433,0.229000138074289	0.434627	0.0401750850301794,0.00997144375572596,0.00997144375572596,0.0524410632380436	0.451375	(-5, 0]	0.02259753	0.137721861
PPT2	rs3134604	6:32153441-32163678 (1)	T2D	LMAN1L	rs79217743	15:74812716-74825757 (1)	HTN	0.786542	1,0,0,1	0.623409	1,1,1,1	0.84558	0.200446576760517,-0.09987554571152,-0.09987554571152,0.229000138074289	0.769799	0.0401788301350098,0.00997512463117392,0.00997512463117392,0.0524410632380436	0.811721	(-5, 0]	0.858901855	0.137721861
APOE	rs429358	19:44905791-44909393 (1)	T2D	NAA16	rs3812896	13:41311267-41377030 (1)	HTN	0.866592	1,0,0,1	0.93559	1,1,1,1	0.787793	0.200366725002744,-0.0997857143229409,-0.0997857143229409,0.228842346904048	0.882286	0.0401468244883253,0.00995718878293957,0.00995718878293957,0.0523688197365528	0.923362	(-5, 0]	0.156329236	0.926027194
C6orf15	rs2233974	6:31111223-31112575 (-1)	T2D	NAA16	rs3812896	13:41311267-41377030 (1)	HTN	0.507957	1,0,0,1	0.94969	1,1,1,1	0.307349	0.200454918288058,-0.0997902634210951,-0.0997902634210951,0.228842346904048	0.595432	0.0401821742658721,0.00995809667365155,0.00995809667365155,0.0523688197365528	0.52187	(-5, 0]	0.196681544	0.926027194
CFB	rs4151659	6:31945650-31952086 (1)	T2D	NAA16	rs3812896	13:41311267-41377030 (1)	HTN	0.346702	1,0,0,1	0.583642	1,1,1,1	0.210322	0.20042127389797,-0.0997872314646304,-0.0997872314646304,0.228842346904048	0.449337	0.040168687030885,0.00995749156337573,0.00995749156337573,0.0523688197365528	0.381567	(-5, 0]	0.015146573	0.926027194
DDAH2	rs11540321	6:31727038-31730617 (-1)	T2D	NAA16	rs3812896	13:41311267-41377030 (1)	HTN	0.713084	1,0,0,1	0.937119	1,1,1,1	0.560119	0.200357201660485,-0.0997169883399551,-0.0997169883399551,0.228842346904048	0.753995	0.0401430082572203,0.00994347776359073,0.00994347776359073,0.0523688197365528	0.764152	(-5, 0]	0.036446672	0.926027194
DXO	rs45531831	6:31969810-31972290 (-1)	T2D	NAA16	rs3812896	13:41311267-41377030 (1)	HTN	0.205954	1,0,0,1	0.595127	1,1,1,1	0.0621204	0.200396430898798,-0.0997769725856145,-0.0997769725856145,0.228842346904048	0.257043	0.0401587295169767,0.00995544425835046,0.00995544425835046,0.0523688197365528	0.126263	(-5, 0]	0.028328465	0.926027194
EHMT2	rs115884658	6:31879759-31897698 (-1)	T2D	NAA16	rs3812896	13:41311267-41377030 (1)	HTN	0.168208	1,0,0,1	0.182792	1,1,1,1	0.149189	0.200425310318259,-0.099744448498752,-0.099744448498752,0.228842346904048	0.148645	0.0401703050161704,0.0099489550063202,0.0099489550063202,0.0523688197365528	0.271957	(-5, 0]	0.020641746	0.926027194
GPANK1	rs3130618	6:31661228-31666283 (-1)	T2D	NAA16	rs3812896	13:41311267-41377030 (1)	HTN	0.937243	1,0,0,1	0.88439	1,1,1,1	0.912057	0.200449570833071,-0.0997922680293873,-0.0997922680293873,0.228842346904048	0.933514	0.0401800304471625,0.00995849675844908,0.00995849675844908,0.0523688197365528	0.966278	(-5, 0]	0.197632004	0.926027194
HNF4A	rs1800961	20:44355699-44432845 (1)	T2D	NAA16	rs3812896	13:41311267-41377030 (1)	HTN	0.715381	1,0,0,1	0.823057	1,1,1,1	0.602626	0.200450172173342,-0.0997985398614152,-0.0997985398614152,0.228842346904048	0.7741	0.0401802715243225,0.00995974855847049,0.00995974855847049,0.0523688197365528	0.792051	(-5, 0]	0.031504574	0.926027194
INS	rs3842752	11:2159779-2161221 (-1)	T2D	NAA16	rs3812896	13:41311267-41377030 (1)	HTN	0.378409	1,0,0,1	0.370252	1,1,1,1	0.346344	0.200379607055847,-0.0998009164275431,-0.0998009164275431,0.228842346904048	0.342082	0.0401519869238558,0.00996022291977744,0.00996022291977744,0.0523688197365528	0.54129	(-5, 0]	0.227415074	0.926027194
MUC22	rs9262548	6:31010474-31035402 (1)	T2D	NAA16	rs3812896	13:41311267-41377030 (1)	HTN	0.702188	1,0,0,1	0.73297	1,1,1,1	0.628115	0.200440218590745,-0.0997849743650848,-0.0997849743650848,0.228842346904048	0.753115	0.0401762812287057,0.00995704110904064,0.00995704110904064,0.0523688197365528	0.814719	(-5, 0]	0.012100947	0.926027194
NEUROG3	rs41277236	10:69571698-69573422 (-1)	T2D	NAA16	rs3812896	13:41311267-41377030 (1)	HTN	0.753476	1,0,0,1	0.797923	1,1,1,1	0.671195	0.200455490267181,-0.0997920853358699,-0.0997920853358699,0.228842346904048	0.801444	0.0401824035782559,0.00995846029568154,0.00995846029568154,0.0523688197365528	0.857171	(-5, 0]	0.042176124	0.926027194
RREB1	rs9379084	6:7107597-7251980 (1)	T2D	NAA16	rs3812896	13:41311267-41377030 (1)	HTN	0.869253	1,0,0,1	0.696523	1,1,1,1	0.912925	0.200409348742298,-0.0997755001587827,-0.0997755001587827,0.228842346904048	0.838594	0.040163907063312,0.00995515043193525,0.00995515043193525,0.0523688197365528	0.876552	(-5, 0]	0.117129046	0.926027194
SLC30A8	rs13266634	8:116950273-117176714 (1)	T2D	NAA16	rs3812896	13:41311267-41377030 (1)	HTN	0.113355	1,0,0,1	0.21936	1,1,1,1	0.0663053	0.200435137378394,-0.0997262823357469,-0.0997262823357469,0.228842346904048	0.173343	0.0401742442958956,0.00994533138850911,0.00994533138850911,0.0523688197365528	0.13535	(-5, 0]	0.310597411	0.926027194
VWA7	rs115526889	6:31765590-31777328 (-1)	T2D	NAA16	rs3812896	13:41311267-41377030 (1)	HTN	0.252442	1,0,0,1	0.232148	1,1,1,1	0.271376	0.200437234640122,-0.0997633315407676,-0.0997633315407676,0.228842346904048	0.219605	0.0401750850301794,0.00995272232011312,0.00995272232011312,0.0523688197365528	0.388539	(-5, 0]	0.02259753	0.926027194
PPT2	rs3134604	6:32153441-32163678 (1)	T2D	NAA16	rs3812896	13:41311267-41377030 (1)	HTN	0.166612	1,0,0,1	0.776334	1,1,1,1	0.0335526	0.200446576760517,-0.0997812904997064,-0.0997812904997064,0.228842346904048	0.275661	0.0401788301350098,0.00995630593378681,0.00995630593378681,0.0523688197365528	0.0699078	(-5, 0]	0.858901855	0.926027194
APOE	rs429358	19:44905791-44909393 (1)	T2D	NCOR2	rs2229840	12:124324415-124567612 (-1)	HTN	0.628242	1,0,0,1	0.452092	1,1,1,1	0.748137	0.200366725002744,-0.0999320066162803,-0.0999320066162803,0.229019722004773	0.58429	0.0401468244883253,0.00998640594635629,0.00998640594635629,0.0524500330671436	0.663034	(-5, 0]	0.156329236	0.160578876
C6orf15	rs2233974	6:31111223-31112575 (-1)	T2D	NCOR2	rs2229840	12:124324415-124567612 (-1)	HTN	0.685025	1,0,0,1	0.582424	1,1,1,1	0.665761	0.200454918288058,-0.0999377966990493,-0.0999377966990493,0.229019722004773	0.639014	0.0401821742658721,0.00998756320906052,0.00998756320906052,0.0524500330671436	0.787077	(-5, 0]	0.196681544	0.160578876
CFB	rs4151659	6:31945650-31952086 (1)	T2D	NCOR2	rs2229840	12:124324415-124567612 (-1)	HTN	0.116386	1,0,0,1	0.112808	1,1,1,1	0.129625	0.20042127389797,-0.099934473802203,-0.099934473802203,0.229019722004773	0.0953323	0.040168687030885,0.00998689905412321,0.00998689905412321,0.0524500330671436	0.19007	(-5, 0]	0.015146573	0.160578876
DDAH2	rs11540321	6:31727038-31730617 (-1)	T2D	NCOR2	rs2229840	12:124324415-124567612 (-1)	HTN	0.464647	1,0,0,1	0.924007	1,1,1,1	0.26687	0.200357201660485,-0.0998630383385416,-0.0998630383385416,0.229019722004773	0.556714	0.0401430082572203,0.00997262642620503,0.00997262642620503,0.0524500330671436	0.455488	(-5, 0]	0.036446672	0.160578876
DXO	rs45531831	6:31969810-31972290 (-1)	T2D	NCOR2	rs2229840	12:124324415-124567612 (-1)	HTN	0.0784904	1,0,0,1	0.0586005	1,1,1,1	0.165342	0.200396430898798,-0.0999247635684747,-0.0999247635684747,0.229019722004773	0.0708333	0.0401587295169767,0.00998495837421556,0.00998495837421556,0.0524500330671436	0.116393	(-5, 0]	0.028328465	0.160578876
EHMT2	rs115884658	6:31879759-31897698 (-1)	T2D	NCOR2	rs2229840	12:124324415-124567612 (-1)	HTN	0.279781	1,0,0,1	0.525906	1,1,1,1	0.155238	0.200425310318259,-0.0998919095766911,-0.0998919095766911,0.229019722004773	0.379923	0.0401703050161704,0.00997839359887784,0.00997839359887784,0.0524500330671436	0.29194	(-5, 0]	0.020641746	0.160578876
GPANK1	rs3130618	6:31661228-31666283 (-1)	T2D	NCOR2	rs2229840	12:124324415-124567612 (-1)	HTN	0.598394	1,0,0,1	0.950685	1,1,1,1	0.412383	0.200449570833071,-0.099940082639184,-0.099940082639184,0.229019722004773	0.658449	0.0401800304471625,0.00998802011792692,0.00998802011792692,0.0524500330671436	0.61555	(-5, 0]	0.197632004	0.160578876
HNF4A	rs1800961	20:44355699-44432845 (1)	T2D	NCOR2	rs2229840	12:124324415-124567612 (-1)	HTN	0.723268	1,0,0,1	0.610068	1,1,1,1	0.742405	0.200450172173342,-0.0999460649838187,-0.0999460649838187,0.229019722004773	0.734963	0.0401802715243225,0.00998921590574971,0.00998921590574971,0.0524500330671436	0.802746	(-5, 0]	0.031504574	0.160578876
INS	rs3842752	11:2159779-2161221 (-1)	T2D	NCOR2	rs2229840	12:124324415-124567612 (-1)	HTN	0.322774	1,0,0,1	0.248785	1,1,1,1	0.44694	0.200379607055847,-0.0999483465634583,-0.0999483465634583,0.229019722004773	0.3101	0.0401519869238558,0.00998967198076917,0.00998967198076917,0.0524500330671436	0.427027	(-5, 0]	0.227415074	0.160578876
MUC22	rs9262548	6:31010474-31035402 (1)	T2D	NCOR2	rs2229840	12:124324415-124567612 (-1)	HTN	0.0408816	1,0,0,1	0.0588285	1,1,1,1	0.027899	0.200440218590745,-0.0999312917324223,-0.0999312917324223,0.229019722004773	0.0344894	0.0401762812287057,0.00998626306731049,0.00998626306731049,0.0524500330671436	0.0585879	(-5, 0]	0.012100947	0.160578876
NEUROG3	rs41277236	10:69571698-69573422 (-1)	T2D	NCOR2	rs2229840	12:124324415-124567612 (-1)	HTN	0.624754	1,0,0,1	0.463365	1,1,1,1	0.729991	0.200455490267181,-0.0999395398705679,-0.0999395398705679,0.229019722004773	0.596082	0.0401824035782559,0.00998791162954083,0.00998791162954083,0.0524500330671436	0.67584	(-5, 0]	0.042176124	0.160578876
RREB1	rs9379084	6:7107597-7251980 (1)	T2D	NCOR2	rs2229840	12:124324415-124567612 (-1)	HTN	0.477321	1,0,0,1	0.479819	1,1,1,1	0.401925	0.200409348742298,-0.099922908464619,-0.099922908464619,0.229019722004773	0.440981	0.040163907063312,0.00998458763602863,0.00998458763602863,0.0524500330671436	0.617665	(-5, 0]	0.117129046	0.160578876
SLC30A8	rs13266634	8:116950273-117176714 (1)	T2D	NCOR2	rs2229840	12:124324415-124567612 (-1)	HTN	0.50082	1,0,0,1	0.380558	1,1,1,1	0.569995	0.200435137378394,-0.0998724065977537,-0.0998724065977537,0.229019722004773	0.435307	0.0401742442958956,0.00997449759962704,0.00997449759962704,0.0524500330671436	0.567945	(-5, 0]	0.310597411	0.160578876
VWA7	rs115526889	6:31765590-31777328 (-1)	T2D	NCOR2	rs2229840	12:124324415-124567612 (-1)	HTN	0.644856	1,0,0,1	0.941519	1,1,1,1	0.471274	0.200437234640122,-0.099910467092915,-0.099910467092915,0.229019722004773	0.696589	0.0401750850301794,0.00998210143472446,0.00998210143472446,0.0524500330671436	0.678839	(-5, 0]	0.02259753	0.160578876
PPT2	rs3134604	6:32153441-32163678 (1)	T2D	NCOR2	rs2229840	12:124324415-124567612 (-1)	HTN	0.0497386	1,0,0,1	0.0413933	1,1,1,1	0.0804338	0.200446576760517,-0.0999285947165696,-0.0999285947165696,0.229019722004773	0.039535	0.0401788301350098,0.00998572404202843,0.00998572404202843,0.0524500330671436	0.0809303	(-5, 0]	0.858901855	0.160578876
APOE	rs429358	19:44905791-44909393 (1)	T2D	NGF	rs11466111	1:115285904-115338770 (-1)	HTN	0.654828	1,0,0,1	0.46981	1,1,1,1	0.764595	0.200366725002744,-0.0999488714515112,-0.0999488714515112,0.229015254214693	0.598419	0.0401468244883253,0.00998977690443071,0.00998977690443071,0.0524479866630205	0.683466	(-5, 0]	0.156329236	0.017655432
C6orf15	rs2233974	6:31111223-31112575 (-1)	T2D	NGF	rs11466111	1:115285904-115338770 (-1)	HTN	0.0340956	1,0,0,1	0.0256533	1,1,1,1	0.0787865	0.200454918288058,-0.0999545346759427,-0.0999545346759427,0.229015254214693	0.0288618	0.0401821742658721,0.00999090900228423,0.00999090900228423,0.0524479866630205	0.0514077	(-5, 0]	0.196681544	0.017655432
CFB	rs4151659	6:31945650-31952086 (1)	T2D	NGF	rs11466111	1:115285904-115338770 (-1)	HTN	0.965043	1,0,0,1	0.849079	1,1,1,1	0.970971	0.20042127389797,-0.0999515543796892,-0.0999515543796892,0.229015254214693	0.955433	0.040168687030885,0.00999031322291596,0.00999031322291596,0.0524479866630205	0.949987	(-5, 0]	0.015146573	0.017655432
DDAH2	rs11540321	6:31727038-31730617 (-1)	T2D	NGF	rs11466111	1:115285904-115338770 (-1)	HTN	0.3075	1,0,0,1	0.386788	1,1,1,1	0.254427	0.200357201660485,-0.0998796239932642,-0.0998796239932642,0.229015254214693	0.372006	0.0401430082572203,0.00997593928903583,0.00997593928903583,0.0524479866630205	0.421643	(-5, 0]	0.036446672	0.017655432
DXO	rs45531831	6:31969810-31972290 (-1)	T2D	NGF	rs11466111	1:115285904-115338770 (-1)	HTN	0.600091	1,0,0,1	0.533489	1,1,1,1	0.607144	0.200396430898798,-0.0999416670729789,-0.0999416670729789,0.229015254214693	0.625788	0.0401587295169767,0.00998833681732616,0.00998833681732616,0.0524479866630205	0.755604	(-5, 0]	0.028328465	0.017655432
EHMT2	rs115884658	6:31879759-31897698 (-1)	T2D	NGF	rs11466111	1:115285904-115338770 (-1)	HTN	0.270942	1,0,0,1	0.356452	1,1,1,1	0.219561	0.200425310318259,-0.0999084214970602,-0.0999084214970602,0.229015254214693	0.335372	0.0401703050161704,0.00998169268603423,0.00998169268603423,0.0524479866630205	0.374686	(-5, 0]	0.020641746	0.017655432
GPANK1	rs3130618	6:31661228-31666283 (-1)	T2D	NGF	rs11466111	1:115285904-115338770 (-1)	HTN	0.054033	1,0,0,1	0.0462855	1,1,1,1	0.0855065	0.200449570833071,-0.0999568652673334,-0.0999568652673334,0.229015254214693	0.0431665	0.0401800304471625,0.00999137491407185,0.00999137491407185,0.0524479866630205	0.0889314	(-5, 0]	0.197632004	0.017655432
HNF4A	rs1800961	20:44355699-44432845 (1)	T2D	NGF	rs11466111	1:115285904-115338770 (-1)	HTN	0.602241	1,0,0,1	0.428775	1,1,1,1	0.729574	0.200450172173342,-0.0999627415697524,-0.0999627415697524,0.229015254214693	0.553043	0.0401802715243225,0.0099925497021411,0.0099925497021411,0.0524479866630205	0.635633	(-5, 0]	0.031504574	0.017655432
INS	rs3842752	11:2159779-2161221 (-1)	T2D	NGF	rs11466111	1:115285904-115338770 (-1)	HTN	0.323083	1,0,0,1	0.247244	1,1,1,1	0.406178	0.200379607055847,-0.099965269100838,-0.099965269100838,0.229015254214693	0.270247	0.0401519869238558,0.00999305502640295,0.00999305502640295,0.0524479866630205	0.432768	(-5, 0]	0.227415074	0.017655432
MUC22	rs9262548	6:31010474-31035402 (1)	T2D	NGF	rs11466111	1:115285904-115338770 (-1)	HTN	0.331821	1,0,0,1	0.24776	1,1,1,1	0.468388	0.200440218590745,-0.0999482300410142,-0.0999482300410142,0.229015254214693	0.31165	0.0401762812287057,0.0099896486883315,0.0099896486883315,0.0524479866630205	0.416797	(-5, 0]	0.012100947	0.017655432
NEUROG3	rs41277236	10:69571698-69573422 (-1)	T2D	NGF	rs11466111	1:115285904-115338770 (-1)	HTN	0.744523	1,0,0,1	0.610764	1,1,1,1	0.745895	0.200455490267181,-0.0999562872608719,-0.0999562872608719,0.229015254214693	0.698856	0.0401824035782559,0.00999125936297794,0.00999125936297794,0.0524479866630205	0.797681	(-5, 0]	0.042176124	0.017655432
RREB1	rs9379084	6:7107597-7251980 (1)	T2D	NGF	rs11466111	1:115285904-115338770 (-1)	HTN	0.132362	1,0,0,1	0.0989749	1,1,1,1	0.223422	0.200409348742298,-0.0999398517417065,-0.0999398517417065,0.229015254214693	0.10879	0.040163907063312,0.00998797396615427,0.00998797396615427,0.0524479866630205	0.195359	(-5, 0]	0.117129046	0.017655432
SLC30A8	rs13266634	8:116950273-117176714 (1)	T2D	NGF	rs11466111	1:115285904-115338770 (-1)	HTN	0.0255013	1,0,0,1	0.0522227	1,1,1,1	0.018962	0.200435137378394,-0.0998898016960726,-0.0998898016960726,0.229015254214693	0.043277	0.0401742442958956,0.00997797248288072,0.00997797248288072,0.0524479866630205	0.0416092	(-5, 0]	0.310597411	0.017655432
VWA7	rs115526889	6:31765590-31777328 (-1)	T2D	NGF	rs11466111	1:115285904-115338770 (-1)	HTN	0.137542	1,0,0,1	0.313439	1,1,1,1	0.0670741	0.200437234640122,-0.0999270336906785,-0.0999270336906785,0.229015254214693	0.213925	0.0401750850301794,0.009985412062218,0.009985412062218,0.0524479866630205	0.13918	(-5, 0]	0.02259753	0.017655432
PPT2	rs3134604	6:32153441-32163678 (1)	T2D	NGF	rs11466111	1:115285904-115338770 (-1)	HTN	0.0958075	1,0,0,1	0.0724415	1,1,1,1	0.174716	0.200446576760517,-0.0999455443414073,-0.0999455443414073,0.229015254214693	0.0801648	0.0401788301350098,0.0099891118337002,0.0099891118337002,0.0524479866630205	0.144906	(-5, 0]	0.858901855	0.017655432
APOE	rs429358	19:44905791-44909393 (1)	T2D	NPR1	rs35479618	1:153678688-153693992 (1)	HTN	0.785818	1,0,0,1	0.956999	1,1,1,1	0.664986	0.200366725002744,-0.0999826671648597,-0.0999826671648597,0.229011375594645	0.818329	0.0401468244883253,0.00999653373339911,0.00999653373339911,0.0524462101517515	0.843278	(-5, 0]	0.156329236	0.01734998
C6orf15	rs2233974	6:31111223-31112575 (-1)	T2D	NPR1	rs35479618	1:153678688-153693992 (1)	HTN	0.139007	1,0,0,1	0.136008	1,1,1,1	0.147204	0.200454918288058,-0.0999880056207881,-0.0999880056207881,0.229011375594645	0.1145	0.0401821742658721,0.00999760126802276,0.00999760126802276,0.0524462101517515	0.217794	(-5, 0]	0.196681544	0.01734998
CFB	rs4151659	6:31945650-31952086 (1)	T2D	NPR1	rs35479618	1:153678688-153693992 (1)	HTN	0.346285	1,0,0,1	0.304301	1,1,1,1	0.408663	0.20042127389797,-0.0999851870568034,-0.0999851870568034,0.229011375594645	0.359881	0.040168687030885,0.00999703763078396,0.00999703763078396,0.0524462101517515	0.500236	(-5, 0]	0.015146573	0.01734998
DDAH2	rs11540321	6:31727038-31730617 (-1)	T2D	NPR1	rs35479618	1:153678688-153693992 (1)	HTN	0.340693	1,0,0,1	0.239975	1,1,1,1	0.498458	0.200357201660485,-0.0999145098626585,-0.0999145098626585,0.229011375594645	0.302046	0.0401430082572203,0.00998290928109528,0.00998290928109528,0.0524462101517515	0.424966	(-5, 0]	0.036446672	0.01734998
EHMT2	rs115884658	6:31879759-31897698 (-1)	T2D	NPR1	rs35479618	1:153678688-153693992 (1)	HTN	0.826466	1,0,0,1	0.742364	1,1,1,1	0.786324	0.200425310318259,-0.0999423730353605,-0.0999423730353605,0.229011375594645	0.805556	0.0401703050161704,0.00998847792793916,0.00998847792793916,0.0524462101517515	0.893086	(-5, 0]	0.020641746	0.01734998
GPANK1	rs3130618	6:31661228-31666283 (-1)	T2D	NPR1	rs35479618	1:153678688-153693992 (1)	HTN	0.0779788	1,0,0,1	0.0886322	1,1,1,1	0.0719357	0.200449570833071,-0.0999903169994016,-0.0999903169994016,0.229011375594645	0.0643994	0.0401800304471625,0.00999806349364082,0.00999806349364082,0.0524462101517515	0.125851	(-5, 0]	0.197632004	0.01734998
HNF4A	rs1800961	20:44355699-44432845 (1)	T2D	NPR1	rs35479618	1:153678688-153693992 (1)	HTN	0.505683	1,0,0,1	0.91126	1,1,1,1	0.312823	0.200450172173342,-0.0999964449352412,-0.0999964449352412,0.229011375594645	0.594684	0.0401802715243225,0.00999928899968672,0.00999928899968672,0.0524462101517515	0.515577	(-5, 0]	0.031504574	0.01734998
MUC22	rs9262548	6:31010474-31035402 (1)	T2D	NPR1	rs35479618	1:153678688-153693992 (1)	HTN	0.178203	1,0,0,1	0.211917	1,1,1,1	0.180753	0.200440218590745,-0.0999817122704696,-0.0999817122704696,0.229011375594645	0.216297	0.0401762812287057,0.00999634278853498,0.00999634278853498,0.0524462101517515	0.326957	(-5, 0]	0.012100947	0.01734998
NEUROG3	rs41277236	10:69571698-69573422 (-1)	T2D	NPR1	rs35479618	1:153678688-153693992 (1)	HTN	0.76752	1,0,0,1	0.584581	1,1,1,1	0.84001	0.200455490267181,-0.0999897696618316,-0.0999897696618316,0.229011375594645	0.743317	0.0401824035782559,0.00999795403702613,0.00999795403702613,0.0524462101517515	0.768971	(-5, 0]	0.042176124	0.01734998
RREB1	rs9379084	6:7107597-7251980 (1)	T2D	NPR1	rs35479618	1:153678688-153693992 (1)	HTN	0.130849	1,0,0,1	0.108907	1,1,1,1	0.220277	0.200409348742298,-0.0999741132674645,-0.0999741132674645,0.229011375594645	0.131361	0.040163907063312,0.00999482332361582,0.00999482332361582,0.0524462101517515	0.208172	(-5, 0]	0.117129046	0.01734998
SLC30A8	rs13266634	8:116950273-117176714 (1)	T2D	NPR1	rs35479618	1:153678688-153693992 (1)	HTN	0.951385	1,0,0,1	0.858492	1,1,1,1	0.949984	0.200435137378394,-0.0999231507658808,-0.0999231507658808,0.229011375594645	0.955773	0.0401742442958956,0.00998463605898094,0.00998463605898094,0.0524462101517515	0.952958	(-5, 0]	0.310597411	0.01734998
VWA7	rs115526889	6:31765590-31777328 (-1)	T2D	NPR1	rs35479618	1:153678688-153693992 (1)	HTN	0.888116	1,0,0,1	0.780991	1,1,1,1	0.885264	0.200437234640122,-0.0999608894507101,-0.0999608894507101,0.229011375594645	0.897968	0.0401750850301794,0.00999217941977708,0.00999217941977708,0.0524462101517515	0.915478	(-5, 0]	0.02259753	0.01734998
PPT2	rs3134604	6:32153441-32163678 (1)	T2D	NPR1	rs35479618	1:153678688-153693992 (1)	HTN	0.624152	1,0,0,1	0.452206	1,1,1,1	0.745552	0.200446576760517,-0.0999785321621898,-0.0999785321621898,0.229011375594645	0.575078	0.0401788301350098,0.00999570689330602,0.00999570689330602,0.0524462101517515	0.663354	(-5, 0]	0.858901855	0.01734998
C6orf15	rs2233974	6:31111223-31112575 (-1)	T2D	OR10AD1	rs11168459	12:48202339-48203292 (-1)	HTN	0.358875	1,0,0,1	0.382245	1,1,1,1	0.342092	0.200454918288058,-0.0999483159811844,-0.0999483159811844,0.229029676135133	0.406061	0.0401821742658721,0.00998966586747469,0.00998966586747469,0.0524545925505641	0.540793	(-5, 0]	0.196681544	0.213129995
DDAH2	rs11540321	6:31727038-31730617 (-1)	T2D	OR10AD1	rs11168459	12:48202339-48203292 (-1)	HTN	0.245102	1,0,0,1	0.173052	1,1,1,1	0.387764	0.200357201660485,-0.0998738326658608,-0.0998738326658608,0.229029676135133	0.207564	0.0401430082572203,0.00997478245136835,0.00997478245136835,0.0524545925505641	0.316371	(-5, 0]	0.036446672	0.213129995
DXO	rs45531831	6:31969810-31972290 (-1)	T2D	OR10AD1	rs11168459	12:48202339-48203292 (-1)	HTN	0.621173	1,0,0,1	0.818811	1,1,1,1	0.472648	0.200396430898798,-0.0999352256812646,-0.0999352256812646,0.229029676135133	0.697173	0.0401587295169767,0.0099870493319653,0.0099870493319653,0.0524545925505641	0.690682	(-5, 0]	0.028328465	0.213129995
EHMT2	rs115884658	6:31879759-31897698 (-1)	T2D	OR10AD1	rs11168459	12:48202339-48203292 (-1)	HTN	0.0680549	1,0,0,1	0.06007	1,1,1,1	0.126122	0.200425310318259,-0.0999025377815426,-0.0999025377815426,0.229029676135133	0.0714265	0.0401703050161704,0.00998051705519254,0.00998051705519254,0.0524545925505641	0.118307	(-5, 0]	0.020641746	0.213129995
GPANK1	rs3130618	6:31661228-31666283 (-1)	T2D	OR10AD1	rs11168459	12:48202339-48203292 (-1)	HTN	0.773755	1,0,0,1	0.688761	1,1,1,1	0.761393	0.200449570833071,-0.0999506275352384,-0.0999506275352384,0.229029676135133	0.796108	0.0401800304471625,0.00999012794468796,0.00999012794468796,0.0524545925505641	0.858689	(-5, 0]	0.197632004	0.213129995
INS	rs3842752	11:2159779-2161221 (-1)	T2D	OR10AD1	rs11168459	12:48202339-48203292 (-1)	HTN	0.129412	1,0,0,1	0.222576	1,1,1,1	0.0902647	0.200379607055847,-0.0999590281111566,-0.0999590281111566,0.229029676135133	0.185786	0.0401519869238558,0.00999180730092699,0.00999180730092699,0.0524545925505641	0.172531	(-5, 0]	0.227415074	0.213129995
MUC22	rs9262548	6:31010474-31035402 (1)	T2D	OR10AD1	rs11168459	12:48202339-48203292 (-1)	HTN	0.773624	1,0,0,1	0.687949	1,1,1,1	0.732144	0.200440218590745,-0.099941866627344,-0.099941866627344,0.229029676135133	0.744804	0.0401762812287057,0.00998837670495782,0.00998837670495782,0.0524545925505641	0.849989	(-5, 0]	0.012100947	0.213129995
NEUROG3	rs41277236	10:69571698-69573422 (-1)	T2D	OR10AD1	rs11168459	12:48202339-48203292 (-1)	HTN	0.0991742	1,0,0,1	0.0737902	1,1,1,1	0.198356	0.200455490267181,-0.0999500716072973,-0.0999500716072973,0.229029676135133	0.0893869	0.0401824035782559,0.00999001681430385,0.00999001681430385,0.0524545925505641	0.144431	(-5, 0]	0.042176124	0.213129995
RREB1	rs9379084	6:7107597-7251980 (1)	T2D	OR10AD1	rs11168459	12:48202339-48203292 (-1)	HTN	0.0874348	1,0,0,1	0.0648738	1,1,1,1	0.180141	0.200409348742298,-0.0999335892302697,-0.0999335892302697,0.229029676135133	0.0782691	0.040163907063312,0.00998672225644428,0.00998672225644428,0.0524545925505641	0.129864	(-5, 0]	0.117129046	0.213129995
SLC30A8	rs13266634	8:116950273-117176714 (1)	T2D	OR10AD1	rs11168459	12:48202339-48203292 (-1)	HTN	0.467306	1,0,0,1	0.42316	1,1,1,1	0.491863	0.200435137378394,-0.0998832857481796,-0.0998832857481796,0.229029676135133	0.491995	0.0401742442958956,0.00997667077185249,0.00997667077185249,0.0524545925505641	0.635654	(-5, 0]	0.310597411	0.213129995
VWA7	rs115526889	6:31765590-31777328 (-1)	T2D	OR10AD1	rs11168459	12:48202339-48203292 (-1)	HTN	0.0646747	1,0,0,1	0.049368	1,1,1,1	0.139768	0.200437234640122,-0.0999210338233847,-0.0999210338233847,0.229029676135133	0.0597435	0.0401750850301794,0.00998421300033398,0.00998421300033398,0.0524545925505641	0.102025	(-5, 0]	0.02259753	0.213129995
PPT2	rs3134604	6:32153441-32163678 (1)	T2D	OR10AD1	rs11168459	12:48202339-48203292 (-1)	HTN	0.615243	1,0,0,1	0.46272	1,1,1,1	0.72444	0.200446576760517,-0.0999390646484221,-0.0999390646484221,0.229029676135133	0.583927	0.0401788301350098,0.0099878166428015,0.0099878166428015,0.0524545925505641	0.674935	(-5, 0]	0.858901855	0.213129995
APOE	rs429358	19:44905791-44909393 (1)	T2D	OR4C5	rs10838881	11:48365485-48366465 (-1)	HTN	0.440606	1,0,0,1	0.37814	1,1,1,1	0.496734	0.200366725002744,-0.0998885667255403,-0.0998885667255403,0.229003142770307	0.453672	0.0401468244883253,0.00997772576248272,0.00997772576248272,0.0524424393986775	0.593984	(-5, 0]	0.156329236	0.142763304
C6orf15	rs2233974	6:31111223-31112575 (-1)	T2D	OR4C5	rs10838881	11:48365485-48366465 (-1)	HTN	0.525887	1,0,0,1	0.589831	1,1,1,1	0.403289	0.200454918288058,-0.099894635638373,-0.099894635638373,0.229003142770307	0.510699	0.0401821742658721,0.00997893822932331,0.00997893822932331,0.0524424393986775	0.627889	(-5, 0]	0.196681544	0.142763304
CFB	rs4151659	6:31945650-31952086 (1)	T2D	OR4C5	rs10838881	11:48365485-48366465 (-1)	HTN	0.586585	1,0,0,1	0.572118	1,1,1,1	0.550631	0.20042127389797,-0.0998914581658825,-0.0998914581658825,0.229003142770307	0.631612	0.040168687030885,0.00997830341450625,0.00997830341450625,0.0524424393986775	0.773227	(-5, 0]	0.015146573	0.142763304
DDAH2	rs11540321	6:31727038-31730617 (-1)	T2D	OR4C5	rs10838881	11:48365485-48366465 (-1)	HTN	0.978293	1,0,0,1	0.896927	1,1,1,1	0.980024	0.200357201660485,-0.0998213362375774,-0.0998213362375774,0.229003142770307	0.979155	0.0401430082572203,0.00996429916825548,0.00996429916825548,0.0524424393986775	0.970215	(-5, 0]	0.036446672	0.142763304
DXO	rs45531831	6:31969810-31972290 (-1)	T2D	OR4C5	rs10838881	11:48365485-48366465 (-1)	HTN	0.164235	1,0,0,1	0.118265	1,1,1,1	0.283205	0.200396430898798,-0.0998822337374876,-0.0998822337374876,0.229003142770307	0.137997	0.0401587295169767,0.00997646061639011,0.00997646061639011,0.0524424393986775	0.222078	(-5, 0]	0.028328465	0.142763304
EHMT2	rs115884658	6:31879759-31897698 (-1)	T2D	OR4C5	rs10838881	11:48365485-48366465 (-1)	HTN	0.948665	1,0,0,1	0.878763	1,1,1,1	0.938417	0.200425310318259,-0.0998493532692542,-0.0998493532692542,0.229003142770307	0.956722	0.0401703050161704,0.00996989334828832,0.00996989334828832,0.0524424393986775	0.955841	(-5, 0]	0.020641746	0.142763304
GPANK1	rs3130618	6:31661228-31666283 (-1)	T2D	OR4C5	rs10838881	11:48365485-48366465 (-1)	HTN	0.975628	1,0,0,1	0.92025	1,1,1,1	0.966584	0.200449570833071,-0.099897056858585,-0.099897056858585,0.229003142770307	0.973502	0.0401800304471625,0.00997942196900737,0.00997942196900737,0.0524424393986775	0.978634	(-5, 0]	0.197632004	0.142763304
HNF4A	rs1800961	20:44355699-44432845 (1)	T2D	OR4C5	rs10838881	11:48365485-48366465 (-1)	HTN	0.567777	1,0,0,1	0.537919	1,1,1,1	0.5491	0.200450172173342,-0.0999030693719625,-0.0999030693719625,0.229003142770307	0.60664	0.0401802715243225,0.00998062326993916,0.00998062326993916,0.0524424393986775	0.751955	(-5, 0]	0.031504574	0.142763304
INS	rs3842752	11:2159779-2161221 (-1)	T2D	OR4C5	rs10838881	11:48365485-48366465 (-1)	HTN	0.75136	1,0,0,1	0.564048	1,1,1,1	0.833552	0.200379607055847,-0.0999059725838546,-0.0999059725838546,0.229003142770307	0.721268	0.0401519869238558,0.0099812033579259,0.0099812033579259,0.0524424393986775	0.76539	(-5, 0]	0.227415074	0.142763304
MUC22	rs9262548	6:31010474-31035402 (1)	T2D	OR4C5	rs10838881	11:48365485-48366465 (-1)	HTN	0.906878	1,0,0,1	0.791409	1,1,1,1	0.909583	0.200440218590745,-0.0998880953296787,-0.0998880953296787,0.229003142770307	0.912797	0.0401762812287057,0.00997763158859098,0.00997763158859098,0.0524424393986775	0.920641	(-5, 0]	0.012100947	0.142763304
NEUROG3	rs41277236	10:69571698-69573422 (-1)	T2D	OR4C5	rs10838881	11:48365485-48366465 (-1)	HTN	0.206406	1,0,0,1	0.151839	1,1,1,1	0.343725	0.200455490267181,-0.0998963906746861,-0.0998963906746861,0.229003142770307	0.188748	0.0401824035782559,0.0099792888698295,0.0099792888698295,0.0524424393986775	0.276753	(-5, 0]	0.042176124	0.142763304
RREB1	rs9379084	6:7107597-7251980 (1)	T2D	OR4C5	rs10838881	11:48365485-48366465 (-1)	HTN	0.0710491	1,0,0,1	0.0600144	1,1,1,1	0.137977	0.200409348742298,-0.0998801883682372,-0.0998801883682372,0.229003142770307	0.0727889	0.040163907063312,0.00997605202847454,0.00997605202847454,0.0524424393986775	0.122404	(-5, 0]	0.117129046	0.142763304
SLC30A8	rs13266634	8:116950273-117176714 (1)	T2D	OR4C5	rs10838881	11:48365485-48366465 (-1)	HTN	0.441952	1,0,0,1	0.336146	1,1,1,1	0.559672	0.200435137378394,-0.0998288799775081,-0.0998288799775081,0.229003142770307	0.423857	0.0401742442958956,0.00996580527756371,0.00996580527756371,0.0524424393986775	0.534723	(-5, 0]	0.310597411	0.142763304
VWA7	rs115526889	6:31765590-31777328 (-1)	T2D	OR4C5	rs10838881	11:48365485-48366465 (-1)	HTN	0.940017	1,0,0,1	0.891485	1,1,1,1	0.920585	0.200437234640122,-0.0998677346862198,-0.0998677346862198,0.229003142770307	0.951652	0.0401750850301794,0.0099735644313572,0.0099735644313572,0.0524424393986775	0.967248	(-5, 0]	0.02259753	0.142763304
PPT2	rs3134604	6:32153441-32163678 (1)	T2D	OR4C5	rs10838881	11:48365485-48366465 (-1)	HTN	0.560327	1,0,0,1	0.889767	1,1,1,1	0.376766	0.200446576760517,-0.0998850531337168,-0.0998850531337168,0.229003142770307	0.643517	0.0401788301350098,0.00997702383952542,0.00997702383952542,0.0524424393986775	0.602919	(-5, 0]	0.858901855	0.142763304
APOE	rs429358	19:44905791-44909393 (1)	T2D	OR4X1	rs16905753	11:48263861-48264778 (1)	HTN	0.478453	1,0,0,1	0.43537	1,1,1,1	0.498192	0.200366725002744,-0.0998945165737079,-0.0998945165737079,0.229009124991782	0.505848	0.0401468244883253,0.0099789144414948,0.0099789144414948,0.0524451793295015	0.639667	(-5, 0]	0.156329236	0.142920479
C6orf15	rs2233974	6:31111223-31112575 (-1)	T2D	OR4X1	rs16905753	11:48263861-48264778 (1)	HTN	0.529024	1,0,0,1	0.603995	1,1,1,1	0.400471	0.200454918288058,-0.0999005573709926,-0.0999005573709926,0.229009124991782	0.517265	0.0401821742658721,0.00998012136303499,0.00998012136303499,0.0524451793295015	0.593638	(-5, 0]	0.196681544	0.142920479
CFB	rs4151659	6:31945650-31952086 (1)	T2D	OR4X1	rs16905753	11:48263861-48264778 (1)	HTN	0.5784	1,0,0,1	0.558184	1,1,1,1	0.548905	0.20042127389797,-0.0998973524325339,-0.0998973524325339,0.229009124991782	0.621254	0.040168687030885,0.00997948102302989,0.00997948102302989,0.0524451793295015	0.7609	(-5, 0]	0.015146573	0.142920479
DDAH2	rs11540321	6:31727038-31730617 (-1)	T2D	OR4X1	rs16905753	11:48263861-48264778 (1)	HTN	0.994982	1,0,0,1	0.939356	1,1,1,1	0.996879	0.200357201660485,-0.0998270897906069,-0.0998270897906069,0.229009124991782	0.994083	0.0401430082572203,0.00996544785606189,0.00996544785606189,0.0524451793295015	0.982296	(-5, 0]	0.036446672	0.142920479
DXO	rs45531831	6:31969810-31972290 (-1)	T2D	OR4X1	rs16905753	11:48263861-48264778 (1)	HTN	0.264457	1,0,0,1	0.187695	1,1,1,1	0.401195	0.200396430898798,-0.0998881096224837,-0.0998881096224837,0.229009124991782	0.22258	0.0401587295169767,0.00997763444395332,0.00997763444395332,0.0524451793295015	0.341033	(-5, 0]	0.028328465	0.142920479
EHMT2	rs115884658	6:31879759-31897698 (-1)	T2D	OR4X1	rs16905753	11:48263861-48264778 (1)	HTN	0.893288	1,0,0,1	0.823765	1,1,1,1	0.871937	0.200425310318259,-0.0998551880866491,-0.0998551880866491,0.229009124991782	0.909995	0.0401703050161704,0.00997105858782008,0.00997105858782008,0.0524451793295015	0.942156	(-5, 0]	0.020641746	0.142920479
GPANK1	rs3130618	6:31661228-31666283 (-1)	T2D	OR4X1	rs16905753	11:48263861-48264778 (1)	HTN	0.970011	1,0,0,1	0.970338	1,1,1,1	0.950936	0.200449570833071,-0.0999029567610278,-0.0999029567610278,0.229009124991782	0.973611	0.0401800304471625,0.0099806007695958,0.0099806007695958,0.0524451793295015	0.986272	(-5, 0]	0.197632004	0.142920479
HNF4A	rs1800961	20:44355699-44432845 (1)	T2D	OR4X1	rs16905753	11:48263861-48264778 (1)	HTN	0.55313	1,0,0,1	0.517364	1,1,1,1	0.543519	0.200450172173342,-0.0999089943678414,-0.0999089943678414,0.229009124991782	0.58895	0.0401802715243225,0.00998180715559336,0.00998180715559336,0.0524451793295015	0.73164	(-5, 0]	0.031504574	0.142920479
INS	rs3842752	11:2159779-2161221 (-1)	T2D	OR4X1	rs16905753	11:48263861-48264778 (1)	HTN	0.650087	1,0,0,1	0.484298	1,1,1,1	0.749673	0.200379607055847,-0.0999117401302404,-0.0999117401302404,0.229009124991782	0.622492	0.0401519869238558,0.00998235581585269,0.00998235581585269,0.0524451793295015	0.703185	(-5, 0]	0.227415074	0.142920479
MUC22	rs9262548	6:31010474-31035402 (1)	T2D	OR4X1	rs16905753	11:48263861-48264778 (1)	HTN	0.901007	1,0,0,1	0.777689	1,1,1,1	0.907736	0.200440218590745,-0.0998940231223069,-0.0998940231223069,0.229009124991782	0.905427	0.0401762812287057,0.00997881585555998,0.00997881585555998,0.0524451793295015	0.915935	(-5, 0]	0.012100947	0.142920479
NEUROG3	rs41277236	10:69571698-69573422 (-1)	T2D	OR4X1	rs16905753	11:48263861-48264778 (1)	HTN	0.218881	1,0,0,1	0.161106	1,1,1,1	0.357918	0.200455490267181,-0.0999023125932229,-0.0999023125932229,0.229009124991782	0.200618	0.0401824035782559,0.00998047206147403,0.00998047206147403,0.0524451793295015	0.291157	(-5, 0]	0.042176124	0.142920479
RREB1	rs9379084	6:7107597-7251980 (1)	T2D	OR4X1	rs16905753	11:48263861-48264778 (1)	HTN	0.0878297	1,0,0,1	0.0788616	1,1,1,1	0.151401	0.200409348742298,-0.0998860879867899,-0.0998860879867899,0.229009124991782	0.093728	0.040163907063312,0.00997723057330473,0.00997723057330473,0.0524451793295015	0.151095	(-5, 0]	0.117129046	0.142920479
SLC30A8	rs13266634	8:116950273-117176714 (1)	T2D	OR4X1	rs16905753	11:48263861-48264778 (1)	HTN	0.4333	1,0,0,1	0.328023	1,1,1,1	0.554543	0.200435137378394,-0.0998348917022362,-0.0998348917022362,0.229009124991782	0.413923	0.0401742442958956,0.00996700560119724,0.00996700560119724,0.0524451793295015	0.532282	(-5, 0]	0.310597411	0.142920479
VWA7	rs115526889	6:31765590-31777328 (-1)	T2D	OR4X1	rs16905753	11:48263861-48264778 (1)	HTN	0.884574	1,0,0,1	0.838198	1,1,1,1	0.851837	0.200437234640122,-0.099873589997621,-0.099873589997621,0.229009124991782	0.905649	0.0401750850301794,0.00997473397901291,0.00997473397901291,0.0524451793295015	0.949005	(-5, 0]	0.02259753	0.142920479
PPT2	rs3134604	6:32153441-32163678 (1)	T2D	OR4X1	rs16905753	11:48263861-48264778 (1)	HTN	0.562067	1,0,0,1	0.844955	1,1,1,1	0.387858	0.200446576760517,-0.0998909963955969,-0.0998909963955969,0.229009124991782	0.646832	0.0401788301350098,0.00997821116090514,0.00997821116090514,0.0524451793295015	0.614128	(-5, 0]	0.858901855	0.142920479
APOE	rs429358	19:44905791-44909393 (1)	T2D	OR5B2	rs10466659	11:58421238-58428121 (-1)	HTN	0.886616	1,0,0,1	0.704641	1,1,1,1	0.925672	0.200366725002744,-0.0999380295439731,-0.0999380295439731,0.229028672355634	0.858801	0.0401468244883253,0.00998760974913204,0.00998760974913204,0.0524541327609842	0.873772	(-5, 0]	0.156329236	0.212975786
C6orf15	rs2233974	6:31111223-31112575 (-1)	T2D	OR5B2	rs10466659	11:58421238-58428121 (-1)	HTN	0.863408	1,0,0,1	0.674104	1,1,1,1	0.911882	0.200454918288058,-0.0999439578309764,-0.0999439578309764,0.229028672355634	0.831861	0.0401821742658721,0.00998879470691998,0.00998879470691998,0.0524541327609842	0.843657	(-5, 0]	0.196681544	0.212975786
CFB	rs4151659	6:31945650-31952086 (1)	T2D	OR5B2	rs10466659	11:58421238-58428121 (-1)	HTN	0.0407875	1,0,0,1	0.038358	1,1,1,1	0.0781827	0.20042127389797,-0.0999405983115426,-0.0999405983115426,0.229028672355634	0.0450763	0.040168687030885,0.00998812319086912,0.00998812319086912,0.0524541327609842	0.0781031	(-5, 0]	0.015146573	0.212975786
DXO	rs45531831	6:31969810-31972290 (-1)	T2D	OR5B2	rs10466659	11:58421238-58428121 (-1)	HTN	0.373672	1,0,0,1	0.268445	1,1,1,1	0.496074	0.200396430898798,-0.0999307895521593,-0.0999307895521593,0.229028672355634	0.315838	0.0401587295169767,0.00998616270051796,0.00998616270051796,0.0524541327609842	0.444149	(-5, 0]	0.028328465	0.212975786
EHMT2	rs115884658	6:31879759-31897698 (-1)	T2D	OR5B2	rs10466659	11:58421238-58428121 (-1)	HTN	0.529535	1,0,0,1	0.511568	1,1,1,1	0.461091	0.200425310318259,-0.0998981792999474,-0.0998981792999474,0.229028672355634	0.490278	0.0401703050161704,0.00997964622744445,0.00997964622744445,0.0524541327609842	0.656268	(-5, 0]	0.020641746	0.212975786
GPANK1	rs3130618	6:31661228-31666283 (-1)	T2D	OR5B2	rs10466659	11:58421238-58428121 (-1)	HTN	0.383367	1,0,0,1	0.287926	1,1,1,1	0.472707	0.200449570833071,-0.0999462331114781,-0.0999462331114781,0.229028672355634	0.32358	0.0401800304471625,0.00998924951317392,0.00998924951317392,0.0524541327609842	0.492792	(-5, 0]	0.197632004	0.212975786
HNF4A	rs1800961	20:44355699-44432845 (1)	T2D	OR5B2	rs10466659	11:58421238-58428121 (-1)	HTN	0.652483	1,0,0,1	0.496488	1,1,1,1	0.739551	0.200450172173342,-0.0999523905891762,-0.0999523905891762,0.229028672355634	0.632771	0.0401802715243225,0.00999048038449124,0.00999048038449124,0.0524541327609842	0.708407	(-5, 0]	0.031504574	0.212975786
INS	rs3842752	11:2159779-2161221 (-1)	T2D	OR5B2	rs10466659	11:58421238-58428121 (-1)	HTN	0.525227	1,0,0,1	0.369421	1,1,1,1	0.662149	0.200379607055847,-0.099954630866459,-0.099954630866459,0.229028672355634	0.4664	0.0401519869238558,0.00999092823165008,0.00999092823165008,0.0524541327609842	0.571695	(-5, 0]	0.227415074	0.212975786
MUC22	rs9262548	6:31010474-31035402 (1)	T2D	OR5B2	rs10466659	11:58421238-58428121 (-1)	HTN	0.00401377	1,0,0,1	0.00365621	1,1,1,1	0.0111328	0.200440218590745,-0.0999374961675944,-0.0999374961675944,0.229028672355634	0.00447707	0.0401762812287057,0.00998750314024795,0.00998750314024795,0.0524541327609842	0.00789768	(-5, 0]	0.012100947	0.212975786
NEUROG3	rs41277236	10:69571698-69573422 (-1)	T2D	OR5B2	rs10466659	11:58421238-58428121 (-1)	HTN	0.751713	1,0,0,1	0.704208	1,1,1,1	0.715377	0.200455490267181,-0.0999457131238069,-0.0999457131238069,0.229028672355634	0.785238	0.0401824035782559,0.0099891455718263,0.0099891455718263,0.0524541327609842	0.864457	(-5, 0]	0.042176124	0.212975786
RREB1	rs9379084	6:7107597-7251980 (1)	T2D	OR5B2	rs10466659	11:58421238-58428121 (-1)	HTN	0.8844	1,0,0,1	0.840668	1,1,1,1	0.836545	0.200409348742298,-0.0999291146322184,-0.0999291146322184,0.229028672355634	0.879655	0.040163907063312,0.00998582795117904,0.00998582795117904,0.0524541327609842	0.949044	(-5, 0]	0.117129046	0.212975786
SLC30A8	rs13266634	8:116950273-117176714 (1)	T2D	OR5B2	rs10466659	11:58421238-58428121 (-1)	HTN	0.619294	1,0,0,1	0.471045	1,1,1,1	0.67792	0.200435137378394,-0.0998788482809377,-0.0998788482809377,0.229028672355634	0.555356	0.0401742442958956,0.00997578433392658,0.00997578433392658,0.0524541327609842	0.671132	(-5, 0]	0.310597411	0.212975786
VWA7	rs115526889	6:31765590-31777328 (-1)	T2D	OR5B2	rs10466659	11:58421238-58428121 (-1)	HTN	0.566479	1,0,0,1	0.563257	1,1,1,1	0.480883	0.200437234640122,-0.0999166730568254,-0.0999166730568254,0.229028672355634	0.535002	0.0401750850301794,0.00998334155474454,0.00998334155474454,0.0524541327609842	0.709121	(-5, 0]	0.02259753	0.212975786
PPT2	rs3134604	6:32153441-32163678 (1)	T2D	OR5B2	rs10466659	11:58421238-58428121 (-1)	HTN	0.641456	1,0,0,1	0.76466	1,1,1,1	0.492583	0.200446576760517,-0.0999346799396284,-0.0999346799396284,0.229028672355634	0.652881	0.0401788301350098,0.00998694025463596,0.00998694025463596,0.0524541327609842	0.711936	(-5, 0]	0.858901855	0.212975786
APOE	rs429358	19:44905791-44909393 (1)	T2D	OR5D13	rs11230983	11:55773438-55774382 (1)	HTN	0.433504	1,0,0,1	0.457808	1,1,1,1	0.399394	0.200366725002744,-0.0999219616344397,-0.0999219616344397,0.22902693679287	0.486553	0.0401468244883253,0.00998439841687444,0.00998439841687444,0.0524533377767251	0.599301	(-5, 0]	0.156329236	0.12988983
C6orf15	rs2233974	6:31111223-31112575 (-1)	T2D	OR5D13	rs11230983	11:55773438-55774382 (1)	HTN	0.150121	1,0,0,1	0.139594	1,1,1,1	0.169342	0.200454918288058,-0.09992777667015,-0.09992777667015,0.22902693679287	0.123201	0.0401821742658721,0.00998556055023938,0.00998556055023938,0.0524533377767251	0.233466	(-5, 0]	0.196681544	0.12988983
CFB	rs4151659	6:31945650-31952086 (1)	T2D	OR5D13	rs11230983	11:55773438-55774382 (1)	HTN	0.628151	1,0,0,1	0.447892	1,1,1,1	0.744047	0.20042127389797,-0.0999244092408907,-0.0999244092408907,0.22902693679287	0.570242	0.040168687030885,0.009984887562141,0.009984887562141,0.0524533377767251	0.641727	(-5, 0]	0.015146573	0.12988983
DXO	rs45531831	6:31969810-31972290 (-1)	T2D	OR5D13	rs11230983	11:55773438-55774382 (1)	HTN	0.149112	1,0,0,1	0.112592	1,1,1,1	0.2387	0.200396430898798,-0.0999149572820241,-0.0999149572820241,0.22902693679287	0.122151	0.0401587295169767,0.0099829986886687,0.0099829986886687,0.0524533377767251	0.214278	(-5, 0]	0.028328465	0.12988983
EHMT2	rs115884658	6:31879759-31897698 (-1)	T2D	OR5D13	rs11230983	11:55773438-55774382 (1)	HTN	0.497454	1,0,0,1	0.360293	1,1,1,1	0.602822	0.200425310318259,-0.0998821322338052,-0.0998821322338052,0.22902693679287	0.43213	0.0401703050161704,0.00997644033957134,0.00997644033957134,0.0524533377767251	0.57018	(-5, 0]	0.020641746	0.12988983
GPANK1	rs3130618	6:31661228-31666283 (-1)	T2D	OR5D13	rs11230983	11:55773438-55774382 (1)	HTN	0.558616	1,0,0,1	0.415472	1,1,1,1	0.637887	0.200449570833071,-0.0999301079173963,-0.0999301079173963,0.22902693679287	0.49259	0.0401800304471625,0.00998602646838248,0.00998602646838248,0.0524533377767251	0.625794	(-5, 0]	0.197632004	0.12988983
HNF4A	rs1800961	20:44355699-44432845 (1)	T2D	OR5D13	rs11230983	11:55773438-55774382 (1)	HTN	0.91417	1,0,0,1	0.790846	1,1,1,1	0.909629	0.200450172173342,-0.0999362232799313,-0.0999362232799313,0.22902693679287	0.896396	0.0401802715243225,0.00998724872345628,0.00998724872345628,0.0524533377767251	0.92453	(-5, 0]	0.031504574	0.12988983
INS	rs3842752	11:2159779-2161221 (-1)	T2D	OR5D13	rs11230983	11:55773438-55774382 (1)	HTN	0.941608	1,0,0,1	0.897055	1,1,1,1	0.914435	0.200379607055847,-0.0999387918442501,-0.0999387918442501,0.22902693679287	0.940221	0.0401519869238558,0.00998776211528835,0.00998776211528835,0.0524533377767251	0.96825	(-5, 0]	0.227415074	0.12988983
MUC22	rs9262548	6:31010474-31035402 (1)	T2D	OR5D13	rs11230983	11:55773438-55774382 (1)	HTN	0.820987	1,0,0,1	0.678579	1,1,1,1	0.845559	0.200440218590745,-0.0999213220847837,-0.0999213220847837,0.22902693679287	0.822506	0.0401762812287057,0.00998427060717107,0.00998427060717107,0.0524533377767251	0.857617	(-5, 0]	0.012100947	0.12988983
NEUROG3	rs41277236	10:69571698-69573422 (-1)	T2D	OR5D13	rs11230983	11:55773438-55774382 (1)	HTN	0.44986	1,0,0,1	0.321417	1,1,1,1	0.596983	0.200455490267181,-0.0999295310650786,-0.0999295310650786,0.22902693679287	0.412039	0.0401824035782559,0.00998591117888651,0.00998591117888651,0.0524533377767251	0.522177	(-5, 0]	0.042176124	0.12988983
RREB1	rs9379084	6:7107597-7251980 (1)	T2D	OR5D13	rs11230983	11:55773438-55774382 (1)	HTN	0.236418	1,0,0,1	0.219825	1,1,1,1	0.295399	0.200409348742298,-0.0999131684046112,-0.0999131684046112,0.22902693679287	0.25369	0.040163907063312,0.00998264122064819,0.00998264122064819,0.0524533377767251	0.378858	(-5, 0]	0.117129046	0.12988983
SLC30A8	rs13266634	8:116950273-117176714 (1)	T2D	OR5D13	rs11230983	11:55773438-55774382 (1)	HTN	0.552986	1,0,0,1	0.39215	1,1,1,1	0.677617	0.200435137378394,-0.0998624299975871,-0.0998624299975871,0.22902693679287	0.490638	0.0401742442958956,0.00997250492502299,0.00997250492502299,0.0524533377767251	0.598574	(-5, 0]	0.310597411	0.12988983
VWA7	rs115526889	6:31765590-31777328 (-1)	T2D	OR5D13	rs11230983	11:55773438-55774382 (1)	HTN	0.49233	1,0,0,1	0.346539	1,1,1,1	0.625841	0.200437234640122,-0.0999006160122008,-0.0999006160122008,0.22902693679287	0.430967	0.0401750850301794,0.00998013307961719,0.00998013307961719,0.0524533377767251	0.545857	(-5, 0]	0.02259753	0.12988983
PPT2	rs3134604	6:32153441-32163678 (1)	T2D	OR5D13	rs11230983	11:55773438-55774382 (1)	HTN	0.713473	1,0,0,1	0.884806	1,1,1,1	0.57975	0.200446576760517,-0.0999184342546169,-0.0999184342546169,0.22902693679287	0.772917	0.0401788301350098,0.0099836935038942,0.0099836935038942,0.0524533377767251	0.758661	(-5, 0]	0.858901855	0.12988983
APOE	rs429358	19:44905791-44909393 (1)	T2D	OR5W2	rs12419022	11:55913650-55914582 (-1)	HTN	0.345618	1,0,0,1	0.378611	1,1,1,1	0.323254	0.200366725002744,-0.0999281880424962,-0.0999281880424962,0.229028267841025	0.396762	0.0401468244883253,0.00998564276545649,0.00998564276545649,0.0524539474702603	0.513626	(-5, 0]	0.156329236	0.129781587
C6orf15	rs2233974	6:31111223-31112575 (-1)	T2D	OR5W2	rs12419022	11:55913650-55914582 (-1)	HTN	0.109107	1,0,0,1	0.0996749	1,1,1,1	0.135016	0.200454918288058,-0.0999340233464408,-0.0999340233464408,0.229028267841025	0.088365	0.0401821742658721,0.00998680902220698,0.00998680902220698,0.0524539474702603	0.172901	(-5, 0]	0.196681544	0.129781587
CFB	rs4151659	6:31945650-31952086 (1)	T2D	OR5W2	rs12419022	11:55913650-55914582 (-1)	HTN	0.641626	1,0,0,1	0.459474	1,1,1,1	0.752071	0.20042127389797,-0.0999306657599032,-0.0999306657599032,0.229028267841025	0.583154	0.040168687030885,0.00998613795921748,0.00998613795921748,0.0524539474702603	0.681719	(-5, 0]	0.015146573	0.129781587
DXO	rs45531831	6:31969810-31972290 (-1)	T2D	OR5W2	rs12419022	11:55913650-55914582 (-1)	HTN	0.205657	1,0,0,1	0.155485	1,1,1,1	0.299423	0.200396430898798,-0.0999211292186759,-0.0999211292186759,0.229028267841025	0.168807	0.0401587295169767,0.00998423206433533,0.00998423206433533,0.0524539474702603	0.27254	(-5, 0]	0.028328465	0.129781587
EHMT2	rs115884658	6:31879759-31897698 (-1)	T2D	OR5W2	rs12419022	11:55913650-55914582 (-1)	HTN	0.489024	1,0,0,1	0.351897	1,1,1,1	0.600716	0.200425310318259,-0.0998883411398419,-0.0998883411398419,0.229028267841025	0.424246	0.0401703050161704,0.00997768069566942,0.00997768069566942,0.0524539474702603	0.545284	(-5, 0]	0.020641746	0.129781587
GPANK1	rs3130618	6:31661228-31666283 (-1)	T2D	OR5W2	rs12419022	11:55913650-55914582 (-1)	HTN	0.570468	1,0,0,1	0.430293	1,1,1,1	0.637817	0.200449570833071,-0.0999363425000065,-0.0999363425000065,0.229028267841025	0.505037	0.0401800304471625,0.0099872725522786,0.0099872725522786,0.0524539474702603	0.648184	(-5, 0]	0.197632004	0.129781587
HNF4A	rs1800961	20:44355699-44432845 (1)	T2D	OR5W2	rs12419022	11:55913650-55914582 (-1)	HTN	0.91592	1,0,0,1	0.808941	1,1,1,1	0.902993	0.200450172173342,-0.0999424594001742,-0.0999424594001742,0.229028267841025	0.901403	0.0401802715243225,0.00998849519095546,0.00998849519095546,0.0524539474702603	0.935626	(-5, 0]	0.031504574	0.129781587
INS	rs3842752	11:2159779-2161221 (-1)	T2D	OR5W2	rs12419022	11:55913650-55914582 (-1)	HTN	0.927078	1,0,0,1	0.823701	1,1,1,1	0.915313	0.200379607055847,-0.0999449634239303,-0.0999449634239303,0.229028267841025	0.91448	0.0401519869238558,0.00998899571381076,0.00998899571381076,0.0524539474702603	0.943655	(-5, 0]	0.227415074	0.129781587
MUC22	rs9262548	6:31010474-31035402 (1)	T2D	OR5W2	rs12419022	11:55913650-55914582 (-1)	HTN	0.80191	1,0,0,1	0.620116	1,1,1,1	0.863207	0.200440218590745,-0.0999275594422454,-0.0999275594422454,0.229028267841025	0.78162	0.0401762812287057,0.00998551713608349,0.00998551713608349,0.0524539474702603	0.813989	(-5, 0]	0.012100947	0.129781587
NEUROG3	rs41277236	10:69571698-69573422 (-1)	T2D	OR5W2	rs12419022	11:55913650-55914582 (-1)	HTN	0.498077	1,0,0,1	0.353184	1,1,1,1	0.642677	0.200455490267181,-0.0999357776623742,-0.0999357776623742,0.229028267841025	0.454334	0.0401824035782559,0.00998715965698349,0.00998715965698349,0.0524539474702603	0.54565	(-5, 0]	0.042176124	0.129781587
RREB1	rs9379084	6:7107597-7251980 (1)	T2D	OR5W2	rs12419022	11:55913650-55914582 (-1)	HTN	0.30504	1,0,0,1	0.273401	1,1,1,1	0.366938	0.200409348742298,-0.099919385596489,-0.099919385596489,0.229028267841025	0.320573	0.040163907063312,0.00998388361797985,0.00998388361797985,0.0524539474702603	0.460282	(-5, 0]	0.117129046	0.129781587
SLC30A8	rs13266634	8:116950273-117176714 (1)	T2D	OR5W2	rs12419022	11:55913650-55914582 (-1)	HTN	0.478481	1,0,0,1	0.33726	1,1,1,1	0.61354	0.200435137378394,-0.0998687509781652,-0.0998687509781652,0.229028267841025	0.417243	0.0401742442958956,0.00997376742193877,0.00997376742193877,0.0524539474702603	0.524107	(-5, 0]	0.310597411	0.129781587
VWA7	rs115526889	6:31765590-31777328 (-1)	T2D	OR5W2	rs12419022	11:55913650-55914582 (-1)	HTN	0.481265	1,0,0,1	0.337663	1,1,1,1	0.619341	0.200437234640122,-0.0999068295579922,-0.0999068295579922,0.229028267841025	0.421235	0.0401750850301794,0.0099813745923297,0.0099813745923297,0.0524539474702603	0.54629	(-5, 0]	0.02259753	0.129781587
PPT2	rs3134604	6:32153441-32163678 (1)	T2D	OR5W2	rs12419022	11:55913650-55914582 (-1)	HTN	0.732323	1,0,0,1	0.853482	1,1,1,1	0.615644	0.200446576760517,-0.0999246981887878,-0.0999246981887878,0.229028267841025	0.78833	0.0401788301350098,0.00998494530812033,0.00998494530812033,0.0524539474702603	0.813806	(-5, 0]	0.858901855	0.129781587
APOE	rs429358	19:44905791-44909393 (1)	T2D	OR8H2	rs28681529	11:56103687-56107658 (1)	HTN	0.595084	1,0,0,1	0.651923	1,1,1,1	0.508656	0.200366725002744,-0.0999008476911002,-0.0999008476911002,0.229006234167982	0.659126	0.0401468244883253,0.0099801793694004,0.0099801793694004,0.0524438552878006	0.709743	(-5, 0]	0.156329236	0.215647751
C6orf15	rs2233974	6:31111223-31112575 (-1)	T2D	OR8H2	rs28681529	11:56103687-56107658 (1)	HTN	0.157739	1,0,0,1	0.138691	1,1,1,1	0.192186	0.200454918288058,-0.0999069464169531,-0.0999069464169531,0.229006234167982	0.128883	0.0401821742658721,0.00998139794235994,0.00998139794235994,0.0524438552878006	0.241658	(-5, 0]	0.196681544	0.215647751
CFB	rs4151659	6:31945650-31952086 (1)	T2D	OR8H2	rs28681529	11:56103687-56107658 (1)	HTN	0.738387	1,0,0,1	0.572157	1,1,1,1	0.778381	0.20042127389797,-0.0999037139192883,-0.0999037139192883,0.229006234167982	0.685374	0.040168687030885,0.00998075205486699,0.00998075205486699,0.0524438552878006	0.783867	(-5, 0]	0.015146573	0.215647751
DDAH2	rs11540321	6:31727038-31730617 (-1)	T2D	OR8H2	rs28681529	11:56103687-56107658 (1)	HTN	0.783402	1,0,0,1	0.590435	1,1,1,1	0.859363	0.200357201660485,-0.0998327076323876,-0.0998327076323876,0.229006234167982	0.751683	0.0401430082572203,0.00996656951321378,0.00996656951321378,0.0524438552878006	0.781715	(-5, 0]	0.036446672	0.215647751
DXO	rs45531831	6:31969810-31972290 (-1)	T2D	OR8H2	rs28681529	11:56103687-56107658 (1)	HTN	0.1082	1,0,0,1	0.0815366	1,1,1,1	0.211151	0.200396430898798,-0.0998944471361851,-0.0998944471361851,0.229006234167982	0.0998917	0.0401587295169767,0.00997890056864408,0.00997890056864408,0.0524438552878006	0.158894	(-5, 0]	0.028328465	0.215647751
EHMT2	rs115884658	6:31879759-31897698 (-1)	T2D	OR8H2	rs28681529	11:56103687-56107658 (1)	HTN	0.107699	1,0,0,1	0.0975941	1,1,1,1	0.173846	0.200425310318259,-0.0998610925249238,-0.0998610925249238,0.229006234167982	0.114893	0.0401703050161704,0.0099722378002714,0.0099722378002714,0.0524438552878006	0.18601	(-5, 0]	0.020641746	0.215647751
GPANK1	rs3130618	6:31661228-31666283 (-1)	T2D	OR8H2	rs28681529	11:56103687-56107658 (1)	HTN	0.263373	1,0,0,1	0.295557	1,1,1,1	0.207876	0.200449570833071,-0.0999093639742906,-0.0999093639742906,0.229006234167982	0.234133	0.0401800304471625,0.00998188100974728,0.00998188100974728,0.0524438552878006	0.364521	(-5, 0]	0.197632004	0.215647751
HNF4A	rs1800961	20:44355699-44432845 (1)	T2D	OR8H2	rs28681529	11:56103687-56107658 (1)	HTN	0.821757	1,0,0,1	0.641792	1,1,1,1	0.876791	0.200450172173342,-0.0999151280906893,-0.0999151280906893,0.229006234167982	0.803507	0.0401802715243225,0.00998303282137886,0.00998303282137886,0.0524438552878006	0.830074	(-5, 0]	0.031504574	0.215647751
INS	rs3842752	11:2159779-2161221 (-1)	T2D	OR8H2	rs28681529	11:56103687-56107658 (1)	HTN	0.193463	1,0,0,1	0.173199	1,1,1,1	0.219635	0.200379607055847,-0.09991844075789,-0.09991844075789,0.229006234167982	0.160414	0.0401519869238558,0.00998369480348796,0.00998369480348796,0.0524438552878006	0.275529	(-5, 0]	0.227415074	0.215647751
MUC22	rs9262548	6:31010474-31035402 (1)	T2D	OR8H2	rs28681529	11:56103687-56107658 (1)	HTN	0.872791	1,0,0,1	0.695188	1,1,1,1	0.906038	0.200440218590745,-0.0999003458845589,-0.0999003458845589,0.229006234167982	0.840722	0.0401762812287057,0.0099800791078545,0.0099800791078545,0.0524438552878006	0.86638	(-5, 0]	0.012100947	0.215647751
NEUROG3	rs41277236	10:69571698-69573422 (-1)	T2D	OR8H2	rs28681529	11:56103687-56107658 (1)	HTN	0.587393	1,0,0,1	0.492789	1,1,1,1	0.628154	0.200455490267181,-0.0999086984840002,-0.0999086984840002,0.229006234167982	0.598397	0.0401824035782559,0.00998174803276686,0.00998174803276686,0.0524438552878006	0.708293	(-5, 0]	0.042176124	0.215647751
RREB1	rs9379084	6:7107597-7251980 (1)	T2D	OR8H2	rs28681529	11:56103687-56107658 (1)	HTN	0.369285	1,0,0,1	0.302518	1,1,1,1	0.460401	0.200409348742298,-0.0998927856483792,-0.0998927856483792,0.229006234167982	0.37012	0.040163907063312,0.00997856862459303,0.00997856862459303,0.0524438552878006	0.491958	(-5, 0]	0.117129046	0.215647751
SLC30A8	rs13266634	8:116950273-117176714 (1)	T2D	OR8H2	rs28681529	11:56103687-56107658 (1)	HTN	0.342828	1,0,0,1	0.257063	1,1,1,1	0.437151	0.200435137378394,-0.0998414988963583,-0.0998414988963583,0.229006234167982	0.286897	0.0401742442958956,0.00996832490187152,0.00996832490187152,0.0524438552878006	0.417537	(-5, 0]	0.310597411	0.215647751
VWA7	rs115526889	6:31765590-31777328 (-1)	T2D	OR8H2	rs28681529	11:56103687-56107658 (1)	HTN	0.199538	1,0,0,1	0.170452	1,1,1,1	0.288768	0.200437234640122,-0.0998796179493825,-0.0998796179493825,0.229006234167982	0.203981	0.0401750850301794,0.0099759380817146,0.0099759380817146,0.0524438552878006	0.303709	(-5, 0]	0.02259753	0.215647751
PPT2	rs3134604	6:32153441-32163678 (1)	T2D	OR8H2	rs28681529	11:56103687-56107658 (1)	HTN	0.747151	1,0,0,1	0.915459	1,1,1,1	0.620499	0.200446576760517,-0.09989756545261,-0.09989756545261,0.229006234167982	0.7995	0.0401788301350098,0.0099795235833585,0.0099795235833585,0.0524438552878006	0.806526	(-5, 0]	0.858901855	0.215647751
APOE	rs429358	19:44905791-44909393 (1)	T2D	OR8J1	rs7928704	11:56354291-56361511 (1)	HTN	0.448236	1,0,0,1	0.471082	1,1,1,1	0.414644	0.200366725002744,-0.0999194669476598,-0.0999194669476598,0.229026033612484	0.496846	0.0401468244883253,0.00998389987510448,0.00998389987510448,0.0524529240722665	0.61524	(-5, 0]	0.156329236	0.873843804
C6orf15	rs2233974	6:31111223-31112575 (-1)	T2D	OR8J1	rs7928704	11:56354291-56361511 (1)	HTN	0.211722	1,0,0,1	0.177133	1,1,1,1	0.262844	0.200454918288058,-0.0999252070824364,-0.0999252070824364,0.229026033612484	0.17326	0.0401821742658721,0.00998504701046779,0.00998504701046779,0.0524529240722665	0.315448	(-5, 0]	0.196681544	0.873843804
CFB	rs4151659	6:31945650-31952086 (1)	T2D	OR8J1	rs7928704	11:56354291-56361511 (1)	HTN	0.656379	1,0,0,1	0.477687	1,1,1,1	0.765067	0.20042127389797,-0.0999218694304503,-0.0999218694304503,0.229026033612484	0.600297	0.040168687030885,0.00998437999047596,0.00998437999047596,0.0524529240722665	0.678751	(-5, 0]	0.015146573	0.873843804
DDAH2	rs11540321	6:31727038-31730617 (-1)	T2D	OR8J1	rs7928704	11:56354291-56361511 (1)	HTN	0.882451	1,0,0,1	0.849473	1,1,1,1	0.846624	0.200357201660485,-0.0998512552780373,-0.0998512552780373,0.229026033612484	0.904402	0.0401430082572203,0.00997027318059977,0.00997027318059977,0.0524529240722665	0.946109	(-5, 0]	0.036446672	0.873843804
DXO	rs45531831	6:31969810-31972290 (-1)	T2D	OR8J1	rs7928704	11:56354291-56361511 (1)	HTN	0.368463	1,0,0,1	0.303726	1,1,1,1	0.410331	0.200396430898798,-0.0999124041502394,-0.0999124041502394,0.229026033612484	0.312692	0.0401587295169767,0.00998248850308078,0.00998248850308078,0.0524529240722665	0.496751	(-5, 0]	0.028328465	0.873843804
EHMT2	rs115884658	6:31879759-31897698 (-1)	T2D	OR8J1	rs7928704	11:56354291-56361511 (1)	HTN	0.549157	1,0,0,1	0.42098	1,1,1,1	0.629826	0.200425310318259,-0.0998796590639588,-0.0998796590639588,0.229026033612484	0.483932	0.0401703050161704,0.00997594629473265,0.00997594629473265,0.0524529240722665	0.618125	(-5, 0]	0.020641746	0.873843804
GPANK1	rs3130618	6:31661228-31666283 (-1)	T2D	OR8J1	rs7928704	11:56354291-56361511 (1)	HTN	0.703322	1,0,0,1	0.528424	1,1,1,1	0.786463	0.200449570833071,-0.0999275300353529,-0.0999275300353529,0.229026033612484	0.646747	0.0401800304471625,0.00998551125896636,0.00998551125896636,0.0524529240722665	0.731602	(-5, 0]	0.197632004	0.873843804
HNF4A	rs1800961	20:44355699-44432845 (1)	T2D	OR8J1	rs7928704	11:56354291-56361511 (1)	HTN	0.763796	1,0,0,1	0.578279	1,1,1,1	0.844848	0.200450172173342,-0.0999336692105942,-0.0999336692105942,0.229026033612484	0.718889	0.0401802715243225,0.00998673824189247,0.00998673824189247,0.0524529240722665	0.774551	(-5, 0]	0.031504574	0.873843804
INS	rs3842752	11:2159779-2161221 (-1)	T2D	OR8J1	rs7928704	11:56354291-56361511 (1)	HTN	0.861515	1,0,0,1	0.942402	1,1,1,1	0.779098	0.200379607055847,-0.0999362048363702,-0.0999362048363702,0.229026033612484	0.879091	0.0401519869238558,0.00998724503709694,0.00998724503709694,0.0524529240722665	0.915694	(-5, 0]	0.227415074	0.873843804
MUC22	rs9262548	6:31010474-31035402 (1)	T2D	OR8J1	rs7928704	11:56354291-56361511 (1)	HTN	0.806706	1,0,0,1	0.633808	1,1,1,1	0.863926	0.200440218590745,-0.0999187566685446,-0.0999187566685446,0.229026033612484	0.788764	0.0401762812287057,0.00998375793418782,0.00998375793418782,0.0524529240722665	0.817372	(-5, 0]	0.012100947	0.873843804
NEUROG3	rs41277236	10:69571698-69573422 (-1)	T2D	OR8J1	rs7928704	11:56354291-56361511 (1)	HTN	0.640018	1,0,0,1	0.489703	1,1,1,1	0.738995	0.200455490267181,-0.0999269632233509,-0.0999269632233509,0.229026033612484	0.612526	0.0401824035782559,0.00998539797904093,0.00998539797904093,0.0524529240722665	0.698476	(-5, 0]	0.042176124	0.873843804
RREB1	rs9379084	6:7107597-7251980 (1)	T2D	OR8J1	rs7928704	11:56354291-56361511 (1)	HTN	0.330549	1,0,0,1	0.304506	1,1,1,1	0.380128	0.200409348742298,-0.099910676044903,-0.099910676044903,0.229026033612484	0.347189	0.040163907063312,0.00998214318774956,0.00998214318774956,0.0524529240722665	0.497162	(-5, 0]	0.117129046	0.873843804
SLC30A8	rs13266634	8:116950273-117176714 (1)	T2D	OR8J1	rs7928704	11:56354291-56361511 (1)	HTN	0.560532	1,0,0,1	0.408684	1,1,1,1	0.689433	0.200435137378394,-0.0998598476231354,-0.0998598476231354,0.229026033612484	0.50353	0.0401742442958956,0.00997198916731581,0.00997198916731581,0.0524529240722665	0.610002	(-5, 0]	0.310597411	0.873843804
VWA7	rs115526889	6:31765590-31777328 (-1)	T2D	OR8J1	rs7928704	11:56354291-56361511 (1)	HTN	0.552061	1,0,0,1	0.409084	1,1,1,1	0.664899	0.200437234640122,-0.0998981214314462,-0.0998981214314462,0.229026033612484	0.489018	0.0401750850301794,0.00997963466553198,0.00997963466553198,0.0524529240722665	0.628053	(-5, 0]	0.02259753	0.873843804
APOE	rs429358	19:44905791-44909393 (1)	T2D	OR9G4	rs11228763	11:56741223-56748697 (-1)	HTN	0.760142	1,0,0,1	0.603175	1,1,1,1	0.810634	0.200366725002744,-0.100018689191155,-0.100018689191155,0.228948162293219	0.752275	0.0401468244883253,0.0100037381875169,0.0100037381875169,0.0524172610174421	0.799071	(-5, 0]	0.156329236	0.092153141
C6orf15	rs2233974	6:31111223-31112575 (-1)	T2D	OR9G4	rs11228763	11:56741223-56748697 (-1)	HTN	0.10172	1,0,0,1	0.115718	1,1,1,1	0.0902505	0.200454918288058,-0.10002444568118,-0.10002444568118,0.228948162293219	0.0850391	0.0401821742658721,0.0100048897338273,0.0100048897338273,0.0524172610174421	0.16563	(-5, 0]	0.196681544	0.092153141
CFB	rs4151659	6:31945650-31952086 (1)	T2D	OR9G4	rs11228763	11:56741223-56748697 (-1)	HTN	0.489227	1,0,0,1	0.34913	1,1,1,1	0.60887	0.20042127389797,-0.100021015855994,-0.100021015855994,0.228948162293219	0.42496	0.040168687030885,0.010004203612865,0.010004203612865,0.0524172610174421	0.548611	(-5, 0]	0.015146573	0.092153141
DDAH2	rs11540321	6:31727038-31730617 (-1)	T2D	OR9G4	rs11228763	11:56741223-56748697 (-1)	HTN	0.463585	1,0,0,1	0.339434	1,1,1,1	0.597647	0.200357201660485,-0.0999488802935947,-0.0999488802935947,0.228948162293219	0.434088	0.0401430082572203,0.00998977867194331,0.00998977867194331,0.0524172610174421	0.534055	(-5, 0]	0.036446672	0.092153141
DXO	rs45531831	6:31969810-31972290 (-1)	T2D	OR9G4	rs11228763	11:56741223-56748697 (-1)	HTN	0.354935	1,0,0,1	0.284353	1,1,1,1	0.407278	0.200396430898798,-0.10001051890402,-0.10001051890402,0.228948162293219	0.299563	0.0401587295169767,0.0100021038914513,0.0100021038914513,0.0524172610174421	0.465821	(-5, 0]	0.028328465	0.092153141
EHMT2	rs115884658	6:31879759-31897698 (-1)	T2D	OR9G4	rs11228763	11:56741223-56748697 (-1)	HTN	0.754958	1,0,0,1	0.856726	1,1,1,1	0.64754	0.200425310318259,-0.0999781426303634,-0.0999781426303634,0.228948162293219	0.80678	0.0401703050161704,0.00999562900381729,0.00999562900381729,0.0524172610174421	0.833234	(-5, 0]	0.020641746	0.092153141
GPANK1	rs3130618	6:31661228-31666283 (-1)	T2D	OR9G4	rs11228763	11:56741223-56748697 (-1)	HTN	0.44766	1,0,0,1	0.312764	1,1,1,1	0.599572	0.200449570833071,-0.100026723906767,-0.100026723906767,0.228948162293219	0.395144	0.0401800304471625,0.0100053454955206,0.0100053454955206,0.0524172610174421	0.499289	(-5, 0]	0.197632004	0.092153141
HNF4A	rs1800961	20:44355699-44432845 (1)	T2D	OR9G4	rs11228763	11:56741223-56748697 (-1)	HTN	0.261813	1,0,0,1	0.187195	1,1,1,1	0.413015	0.200450172173342,-0.100032810879922,-0.100032810879922,0.228948162293219	0.233018	0.0401802715243225,0.0100065632525383,0.0100065632525383,0.0524172610174421	0.347927	(-5, 0]	0.031504574	0.092153141
INS	rs3842752	11:2159779-2161221 (-1)	T2D	OR9G4	rs11228763	11:56741223-56748697 (-1)	HTN	0.488001	1,0,0,1	0.453714	1,1,1,1	0.495232	0.200379607055847,-0.100036188267237,-0.100036188267237,0.228948162293219	0.520025	0.0401519869238558,0.0100072389630381,0.0100072389630381,0.0524172610174421	0.675324	(-5, 0]	0.227415074	0.092153141
MUC22	rs9262548	6:31010474-31035402 (1)	T2D	OR9G4	rs11228763	11:56741223-56748697 (-1)	HTN	0.785425	1,0,0,1	0.603515	1,1,1,1	0.851603	0.200440218590745,-0.100017592704959,-0.100017592704959,0.228948162293219	0.763586	0.0401762812287057,0.0100035188504951,0.0100035188504951,0.0524172610174421	0.804636	(-5, 0]	0.012100947	0.092153141
NEUROG3	rs41277236	10:69571698-69573422 (-1)	T2D	OR9G4	rs11228763	11:56741223-56748697 (-1)	HTN	0.980803	1,0,0,1	0.881594	1,1,1,1	0.9867	0.200455490267181,-0.100026195123547,-0.100026195123547,0.228948162293219	0.975281	0.0401824035782559,0.0100052397108938,0.0100052397108938,0.0524172610174421	0.95947	(-5, 0]	0.042176124	0.092153141
RREB1	rs9379084	6:7107597-7251980 (1)	T2D	OR9G4	rs11228763	11:56741223-56748697 (-1)	HTN	0.889277	1,0,0,1	0.884052	1,1,1,1	0.831801	0.200409348742298,-0.100009719925969,-0.100009719925969,0.228948162293219	0.892742	0.040163907063312,0.0100019440796708,0.0100019440796708,0.0524172610174421	0.943226	(-5, 0]	0.117129046	0.092153141
SLC30A8	rs13266634	8:116950273-117176714 (1)	T2D	OR9G4	rs11228763	11:56741223-56748697 (-1)	HTN	0.914232	1,0,0,1	0.827221	1,1,1,1	0.89173	0.200435137378394,-0.0999607544215891,-0.0999607544215891,0.228948162293219	0.903331	0.0401742442958956,0.00999215242453324,0.00999215242453324,0.0524172610174421	0.939444	(-5, 0]	0.310597411	0.092153141
VWA7	rs115526889	6:31765590-31777328 (-1)	T2D	OR9G4	rs11228763	11:56741223-56748697 (-1)	HTN	0.988082	1,0,0,1	0.923549	1,1,1,1	0.989079	0.200437234640122,-0.0999969483949883,-0.0999969483949883,0.228948162293219	0.988519	0.0401750850301794,0.00999938968830996,0.00999938968830996,0.0524172610174421	0.980131	(-5, 0]	0.02259753	0.092153141
PPT2	rs3134604	6:32153441-32163678 (1)	T2D	OR9G4	rs11228763	11:56741223-56748697 (-1)	HTN	0.919091	1,0,0,1	0.923295	1,1,1,1	0.872566	0.200446576760517,-0.100015548163974,-0.100015548163974,0.228948162293219	0.924673	0.0401788301350098,0.0100031098745402,0.0100031098745402,0.0524172610174421	0.955659	(-5, 0]	0.858901855	0.092153141
APOE	rs429358	19:44905791-44909393 (1)	T2D	PRDM16	rs2493292	1:3069168-3438621 (1)	HTN	0.169484	1,0,0,1	0.183701	1,1,1,1	0.19523	0.200366725002744,-0.0999398090329379,-0.0999398090329379,0.229003434388902	0.197778	0.0401468244883253,0.0099879654295401,0.0099879654295401,0.052442572961912	0.310864	(-5, 0]	0.156329236	0.139292122
C6orf15	rs2233974	6:31111223-31112575 (-1)	T2D	PRDM16	rs2493292	1:3069168-3438621 (1)	HTN	0.351981	1,0,0,1	0.509697	1,1,1,1	0.210205	0.200454918288058,-0.0999469599505488,-0.0999469599505488,0.229003434388902	0.351753	0.0401821742658721,0.0099893948033566,0.0099893948033566,0.052442572961912	0.380963	(-5, 0]	0.196681544	0.139292122
CFB	rs4151659	6:31945650-31952086 (1)	T2D	PRDM16	rs2493292	1:3069168-3438621 (1)	HTN	0.328164	1,0,0,1	0.944149	1,1,1,1	0.137903	0.20042127389797,-0.0999439699082205,-0.0999439699082205,0.229003434388902	0.428425	0.040168687030885,0.00998879712101529,0.00998879712101529,0.052442572961912	0.251829	(-5, 0]	0.015146573	0.139292122
DDAH2	rs11540321	6:31727038-31730617 (-1)	T2D	PRDM16	rs2493292	1:3069168-3438621 (1)	HTN	0.286264	1,0,0,1	0.203881	1,1,1,1	0.439847	0.200357201660485,-0.0998733135756486,-0.0998733135756486,0.229003434388902	0.254574	0.0401430082572203,0.00997467876457984,0.00997467876457984,0.052442572961912	0.357209	(-5, 0]	0.036446672	0.139292122
DXO	rs45531831	6:31969810-31972290 (-1)	T2D	PRDM16	rs2493292	1:3069168-3438621 (1)	HTN	0.779337	1,0,0,1	0.678302	1,1,1,1	0.748945	0.200396430898798,-0.0999336039383788,-0.0999336039383788,0.229003434388902	0.747144	0.0401587295169767,0.00998672519611275,0.00998672519611275,0.052442572961912	0.850421	(-5, 0]	0.028328465	0.139292122
EHMT2	rs115884658	6:31879759-31897698 (-1)	T2D	PRDM16	rs2493292	1:3069168-3438621 (1)	HTN	0.801183	1,0,0,1	0.636125	1,1,1,1	0.826856	0.200425310318259,-0.0999014334642857,-0.0999014334642857,0.229003434388902	0.757655	0.0401703050161704,0.0099802964082191,0.0099802964082191,0.052442572961912	0.827731	(-5, 0]	0.020641746	0.139292122
GPANK1	rs3130618	6:31661228-31666283 (-1)	T2D	PRDM16	rs2493292	1:3069168-3438621 (1)	HTN	0.168495	1,0,0,1	0.609265	1,1,1,1	0.0407558	0.200449570833071,-0.0999492776159141,-0.0999492776159141,0.229003434388902	0.216611	0.0401800304471625,0.00998985809594306,0.00998985809594306,0.052442572961912	0.0835729	(-5, 0]	0.197632004	0.139292122
HNF4A	rs1800961	20:44355699-44432845 (1)	T2D	PRDM16	rs2493292	1:3069168-3438621 (1)	HTN	0.355304	1,0,0,1	0.291161	1,1,1,1	0.395389	0.200450172173342,-0.099955674529642,-0.099955674529642,0.229003434388902	0.300773	0.0401802715243225,0.00999113687067573,0.00999113687067573,0.052442572961912	0.487846	(-5, 0]	0.031504574	0.139292122
INS	rs3842752	11:2159779-2161221 (-1)	T2D	PRDM16	rs2493292	1:3069168-3438621 (1)	HTN	0.756683	1,0,0,1	0.559227	1,1,1,1	0.842359	0.200379607055847,-0.0999584867100916,-0.0999584867100916,0.229003434388902	0.71241	0.0401519869238558,0.00999169906537155,0.00999169906537155,0.052442572961912	0.773373	(-5, 0]	0.227415074	0.139292122
MUC22	rs9262548	6:31010474-31035402 (1)	T2D	PRDM16	rs2493292	1:3069168-3438621 (1)	HTN	0.279339	1,0,0,1	0.613494	1,1,1,1	0.133974	0.200440218590745,-0.0999404235215274,-0.0999404235215274,0.229003434388902	0.387798	0.0401762812287057,0.00998808825366228,0.00998808825366228,0.052442572961912	0.246897	(-5, 0]	0.012100947	0.139292122
NEUROG3	rs41277236	10:69571698-69573422 (-1)	T2D	PRDM16	rs2493292	1:3069168-3438621 (1)	HTN	0.430224	1,0,0,1	0.305036	1,1,1,1	0.582104	0.200455490267181,-0.099948723865264,-0.099948723865264,0.229003434388902	0.38943	0.0401824035782559,0.0099897474022948,0.0099897474022948,0.052442572961912	0.499586	(-5, 0]	0.042176124	0.139292122
RREB1	rs9379084	6:7107597-7251980 (1)	T2D	PRDM16	rs2493292	1:3069168-3438621 (1)	HTN	0.10094	1,0,0,1	0.0741418	1,1,1,1	0.192049	0.200409348742298,-0.0999321507578679,-0.0999321507578679,0.229003434388902	0.0844987	0.040163907063312,0.00998643475509324,0.00998643475509324,0.052442572961912	0.149333	(-5, 0]	0.117129046	0.139292122
SLC30A8	rs13266634	8:116950273-117176714 (1)	T2D	PRDM16	rs2493292	1:3069168-3438621 (1)	HTN	0.448078	1,0,0,1	0.575299	1,1,1,1	0.303564	0.200435137378394,-0.0998820536598369,-0.0998820536598369,0.229003434388902	0.443956	0.0401742442958956,0.00997642464330653,0.00997642464330653,0.052442572961912	0.506007	(-5, 0]	0.310597411	0.139292122
VWA7	rs115526889	6:31765590-31777328 (-1)	T2D	PRDM16	rs2493292	1:3069168-3438621 (1)	HTN	0.774594	1,0,0,1	0.6673	1,1,1,1	0.749268	0.200437234640122,-0.0999198953655665,-0.0999198953655665,0.229003434388902	0.740088	0.0401750850301794,0.00998398548986575,0.00998398548986575,0.052442572961912	0.847427	(-5, 0]	0.02259753	0.139292122
PPT2	rs3134604	6:32153441-32163678 (1)	T2D	PRDM16	rs2493292	1:3069168-3438621 (1)	HTN	0.668878	1,0,0,1	0.519972	1,1,1,1	0.750795	0.200446576760517,-0.0999376773522481,-0.0999376773522481,0.229003434388902	0.65011	0.0401788301350098,0.00998753935456205,0.00998753935456205,0.052442572961912	0.731444	(-5, 0]	0.858901855	0.139292122
APOE	rs429358	19:44905791-44909393 (1)	T2D	RAPSN	rs34312154	11:47437764-47449143 (-1)	HTN	0.258561	1,0,0,1	0.912677	1,1,1,1	0.0879759	0.200366725002744,-0.0999354042649346,-0.0999354042649346,0.229029182710617	0.36345	0.0401468244883253,0.00998708502559591,0.00998708502559591,0.0524543665330931	0.167359	(-5, 0]	0.156329236	0.110345339
C6orf15	rs2233974	6:31111223-31112575 (-1)	T2D	RAPSN	rs34312154	11:47437764-47449143 (-1)	HTN	0.446889	1,0,0,1	0.735747	1,1,1,1	0.25838	0.200454918288058,-0.0999412699343899,-0.0999412699343899,0.229029182710617	0.484143	0.0401821742658721,0.00998825743609859,0.00998825743609859,0.0524543665330931	0.440894	(-5, 0]	0.196681544	0.110345339
CFB	rs4151659	6:31945650-31952086 (1)	T2D	RAPSN	rs34312154	11:47437764-47449143 (-1)	HTN	0.163806	1,0,0,1	0.118309	1,1,1,1	0.293864	0.20042127389797,-0.0999378846720739,-0.0999378846720739,0.229029182710617	0.144626	0.040168687030885,0.00998758079272874,0.00998758079272874,0.0524543665330931	0.229796	(-5, 0]	0.015146573	0.110345339
DDAH2	rs11540321	6:31727038-31730617 (-1)	T2D	RAPSN	rs34312154	11:47437764-47449143 (-1)	HTN	0.685621	1,0,0,1	0.932874	1,1,1,1	0.52541	0.200357201660485,-0.0998667834430616,-0.0998667834430616,0.229029182710617	0.729669	0.0401430082572203,0.00997337443526336,0.00997337443526336,0.0524543665330931	0.719378	(-5, 0]	0.036446672	0.110345339
DXO	rs45531831	6:31969810-31972290 (-1)	T2D	RAPSN	rs34312154	11:47437764-47449143 (-1)	HTN	0.748428	1,0,0,1	0.728506	1,1,1,1	0.666242	0.200396430898798,-0.0999282068639185,-0.0999282068639185,0.229029182710617	0.734449	0.0401587295169767,0.00998564652703809,0.00998564652703809,0.0524543665330931	0.846354	(-5, 0]	0.028328465	0.110345339
EHMT2	rs115884658	6:31879759-31897698 (-1)	T2D	RAPSN	rs34312154	11:47437764-47449143 (-1)	HTN	0.994921	1,0,0,1	0.940626	1,1,1,1	0.996635	0.200425310318259,-0.0998954654162877,-0.0998954654162877,0.229029182710617	0.994247	0.0401703050161704,0.00997910401073674,0.00997910401073674,0.0524543665330931	0.981417	(-5, 0]	0.020641746	0.110345339
GPANK1	rs3130618	6:31661228-31666283 (-1)	T2D	RAPSN	rs34312154	11:47437764-47449143 (-1)	HTN	0.745053	1,0,0,1	0.561179	1,1,1,1	0.826197	0.200449570833071,-0.0999435984749734,-0.0999435984749734,0.229029182710617	0.717143	0.0401800304471625,0.0099887228761267,0.0099887228761267,0.0524543665330931	0.759394	(-5, 0]	0.197632004	0.110345339
HNF4A	rs1800961	20:44355699-44432845 (1)	T2D	RAPSN	rs34312154	11:47437764-47449143 (-1)	HTN	0.153042	1,0,0,1	0.147435	1,1,1,1	0.208661	0.200450172173342,-0.0999497022237634,-0.0999497022237634,0.229029182710617	0.168222	0.0401802715243225,0.00998994297461898,0.00998994297461898,0.0524543665330931	0.265185	(-5, 0]	0.031504574	0.110345339
INS	rs3842752	11:2159779-2161221 (-1)	T2D	RAPSN	rs34312154	11:47437764-47449143 (-1)	HTN	0.754635	1,0,0,1	0.562441	1,1,1,1	0.839655	0.200379607055847,-0.0999519871894058,-0.0999519871894058,0.229029182710617	0.719891	0.0401519869238558,0.00999039974311113,0.00999039974311113,0.0524543665330931	0.774457	(-5, 0]	0.227415074	0.110345339
MUC22	rs9262548	6:31010474-31035402 (1)	T2D	RAPSN	rs34312154	11:47437764-47449143 (-1)	HTN	0.408378	1,0,0,1	0.345058	1,1,1,1	0.47762	0.200440218590745,-0.099934793840134,-0.099934793840134,0.229029182710617	0.416544	0.0401762812287057,0.00998696301987008,0.00998696301987008,0.0524543665330931	0.54906	(-5, 0]	0.012100947	0.110345339
NEUROG3	rs41277236	10:69571698-69573422 (-1)	T2D	RAPSN	rs34312154	11:47437764-47449143 (-1)	HTN	0.772598	1,0,0,1	0.742701	1,1,1,1	0.697617	0.200455490267181,-0.0999430242487411,-0.0999430242487411,0.229029182710617	0.758992	0.0401824035782559,0.00998860809598445,0.00998860809598445,0.0524543665330931	0.868497	(-5, 0]	0.042176124	0.110345339
RREB1	rs9379084	6:7107597-7251980 (1)	T2D	RAPSN	rs34312154	11:47437764-47449143 (-1)	HTN	0.770079	1,0,0,1	0.635001	1,1,1,1	0.798108	0.200409348742298,-0.0999265475112577,-0.0999265475112577,0.229029182710617	0.773935	0.040163907063312,0.00998531489751964,0.00998531489751964,0.0524543665330931	0.814787	(-5, 0]	0.117129046	0.110345339
SLC30A8	rs13266634	8:116950273-117176714 (1)	T2D	RAPSN	rs34312154	11:47437764-47449143 (-1)	HTN	0.979567	1,0,0,1	0.885039	1,1,1,1	0.98309	0.200435137378394,-0.099876198740216,-0.099876198740216,0.229029182710617	0.973856	0.0401742442958956,0.00997525507479513,0.00997525507479513,0.0524543665330931	0.964928	(-5, 0]	0.310597411	0.110345339
VWA7	rs115526889	6:31765590-31777328 (-1)	T2D	RAPSN	rs34312154	11:47437764-47449143 (-1)	HTN	0.966801	1,0,0,1	0.957315	1,1,1,1	0.946512	0.200437234640122,-0.0999139688445017,-0.0999139688445017,0.229029182710617	0.96973	0.0401750850301794,0.00998280117026006,0.00998280117026006,0.0524543665330931	0.986948	(-5, 0]	0.02259753	0.110345339
PPT2	rs3134604	6:32153441-32163678 (1)	T2D	RAPSN	rs34312154	11:47437764-47449143 (-1)	HTN	0.273025	1,0,0,1	0.285813	1,1,1,1	0.286515	0.200446576760517,-0.0999320142732951,-0.0999320142732951,0.229029182710617	0.305767	0.0401788301350098,0.00998640747671805,0.00998640747671805,0.0524543665330931	0.450095	(-5, 0]	0.858901855	0.110345339
APOE	rs429358	19:44905791-44909393 (1)	T2D	SLC17A3	rs56027330	6:25833066-25882286 (-1)	HTN	0.076584	1,0,0,1	0.0677755	1,1,1,1	0.10668	0.200366725002744,-0.0997277694153057,-0.0997277694153057,0.22874827644659	0.0611941	0.0401468244883253,0.00994562799255239,0.00994562799255239,0.0523257739772855	0.125876	(-5, 0]	0.156329236	0.116332795
C6orf15	rs2233974	6:31111223-31112575 (-1)	T2D	SLC17A3	rs56027330	6:25833066-25882286 (-1)	HTN	0.89638	1,0,0,1	0.883771	1,1,1,1	0.843562	0.200454918288058,-0.0997326571086997,-0.0997326571086997,0.22874827644659	0.898777	0.0401821742658721,0.00994660289396146,0.00994660289396146,0.0523257739772855	0.942093	(-5, 0]	0.196681544	0.116332795
CFB	rs4151659	6:31945650-31952086 (1)	T2D	SLC17A3	rs56027330	6:25833066-25882286 (-1)	HTN	0.222697	1,0,0,1	0.346018	1,1,1,1	0.121742	0.20042127389797,-0.09972968240753,-0.09972968240753,0.22874827644659	0.214943	0.040168687030885,0.00994600955310681,0.00994600955310681,0.0523257739772855	0.227874	(-5, 0]	0.015146573	0.116332795
DDAH2	rs11540321	6:31727038-31730617 (-1)	T2D	SLC17A3	rs56027330	6:25833066-25882286 (-1)	HTN	0.71905	1,0,0,1	0.539324	1,1,1,1	0.80544	0.200357201660485,-0.0996618269155489,-0.0996618269155489,0.22874827644659	0.690717	0.0401430082572203,0.00993247974414482,0.00993247974414482,0.0523257739772855	0.750289	(-5, 0]	0.036446672	0.116332795
DXO	rs45531831	6:31969810-31972290 (-1)	T2D	SLC17A3	rs56027330	6:25833066-25882286 (-1)	HTN	0.195094	1,0,0,1	0.150942	1,1,1,1	0.314208	0.200396430898798,-0.0997181572272577,-0.0997181572272577,0.22874827644659	0.185204	0.0401587295169767,0.00994371088080008,0.00994371088080008,0.0523257739772855	0.280746	(-5, 0]	0.028328465	0.116332795
EHMT2	rs115884658	6:31879759-31897698 (-1)	T2D	SLC17A3	rs56027330	6:25833066-25882286 (-1)	HTN	0.445383	1,0,0,1	0.34097	1,1,1,1	0.513962	0.200425310318259,-0.099686731904415,-0.099686731904415,0.22874827644659	0.382013	0.0401703050161704,0.00993744451778272,0.00993744451778272,0.0523257739772855	0.530869	(-5, 0]	0.020641746	0.116332795
HNF4A	rs1800961	20:44355699-44432845 (1)	T2D	SLC17A3	rs56027330	6:25833066-25882286 (-1)	HTN	0.848179	1,0,0,1	0.733168	1,1,1,1	0.850342	0.200450172173342,-0.0997401399939988,-0.0997401399939988,0.22874827644659	0.858558	0.0401802715243225,0.00994809552602248,0.00994809552602248,0.0523257739772855	0.898066	(-5, 0]	0.031504574	0.116332795
INS	rs3842752	11:2159779-2161221 (-1)	T2D	SLC17A3	rs56027330	6:25833066-25882286 (-1)	HTN	0.176537	1,0,0,1	0.130884	1,1,1,1	0.278155	0.200379607055847,-0.0997430209554149,-0.0997430209554149,0.22874827644659	0.144743	0.0401519869238558,0.00994867022931233,0.00994867022931233,0.0523257739772855	0.251816	(-5, 0]	0.227415074	0.116332795
MUC22	rs9262548	6:31010474-31035402 (1)	T2D	SLC17A3	rs56027330	6:25833066-25882286 (-1)	HTN	0.727735	1,0,0,1	0.877834	1,1,1,1	0.588806	0.200440218590745,-0.0997264598595019,-0.0997264598595019,0.22874827644659	0.754356	0.0401762812287057,0.00994536679610884,0.00994536679610884,0.0523257739772855	0.787995	(-5, 0]	0.012100947	0.116332795
NEUROG3	rs41277236	10:69571698-69573422 (-1)	T2D	SLC17A3	rs56027330	6:25833066-25882286 (-1)	HTN	0.450487	1,0,0,1	0.390136	1,1,1,1	0.44656	0.200455490267181,-0.0997344760887431,-0.0997344760887431,0.22874827644659	0.395815	0.0401824035782559,0.00994696572069606,0.00994696572069606,0.0523257739772855	0.592946	(-5, 0]	0.042176124	0.116332795
RREB1	rs9379084	6:7107597-7251980 (1)	T2D	SLC17A3	rs56027330	6:25833066-25882286 (-1)	HTN	0.947279	1,0,0,1	0.822818	1,1,1,1	0.958083	0.200409348742298,-0.0997186241389942,-0.0997186241389942,0.22874827644659	0.945579	0.040163907063312,0.00994380400017399,0.00994380400017399,0.0523257739772855	0.937387	(-5, 0]	0.117129046	0.116332795
SLC30A8	rs13266634	8:116950273-117176714 (1)	T2D	SLC17A3	rs56027330	6:25833066-25882286 (-1)	HTN	0.632853	1,0,0,1	0.466369	1,1,1,1	0.741212	0.200435137378394,-0.099667655362733,-0.099667655362733,0.22874827644659	0.599479	0.0401742442958956,0.00993364152550453,0.00993364152550453,0.0523257739772855	0.660632	(-5, 0]	0.310597411	0.116332795
VWA7	rs115526889	6:31765590-31777328 (-1)	T2D	SLC17A3	rs56027330	6:25833066-25882286 (-1)	HTN	0.901824	1,0,0,1	0.798744	1,1,1,1	0.897721	0.200437234640122,-0.0997055734374505,-0.0997055734374505,0.22874827644659	0.911078	0.0401750850301794,0.00994120137449084,0.00994120137449084,0.0523257739772855	0.929044	(-5, 0]	0.02259753	0.116332795
PPT2	rs3134604	6:32153441-32163678 (1)	T2D	SLC17A3	rs56027330	6:25833066-25882286 (-1)	HTN	0.681429	1,0,0,1	0.759601	1,1,1,1	0.552164	0.200446576760517,-0.0997225070273608,-0.0997225070273608,0.22874827644659	0.684803	0.0401788301350098,0.00994457840782202,0.00994457840782202,0.0523257739772855	0.749057	(-5, 0]	0.858901855	0.116332795
APOE	rs429358	19:44905791-44909393 (1)	T2D	SLC39A8	rs13107325	4:102251080-102431258 (-1)	HTN	0.0181608	1,0,0,1	0.041894	1,1,1,1	0.0124091	0.200366725002744,-0.0999266744434311,-0.0999266744434311,0.229024868546907	0.0337281	0.0401468244883253,0.00998534026532347,0.00998534026532347,0.052452390412928	0.0274805	(-5, 0]	0.156329236	0.074792782
C6orf15	rs2233974	6:31111223-31112575 (-1)	T2D	SLC39A8	rs13107325	4:102251080-102431258 (-1)	HTN	0.712915	1,0,0,1	0.712844	1,1,1,1	0.618505	0.200454918288058,-0.0999324933065022,-0.0999324933065022,0.229024868546907	0.699935	0.0401821742658721,0.0099865032184541,0.0099865032184541,0.052452390412928	0.815722	(-5, 0]	0.196681544	0.074792782
CFB	rs4151659	6:31945650-31952086 (1)	T2D	SLC39A8	rs13107325	4:102251080-102431258 (-1)	HTN	0.115884	1,0,0,1	0.141181	1,1,1,1	0.128193	0.20042127389797,-0.0999291205400445,-0.0999291205400445,0.229024868546907	0.145044	0.040168687030885,0.00998582913190674,0.00998582913190674,0.052452390412928	0.221937	(-5, 0]	0.015146573	0.074792782
DDAH2	rs11540321	6:31727038-31730617 (-1)	T2D	SLC39A8	rs13107325	4:102251080-102431258 (-1)	HTN	0.236986	1,0,0,1	0.268939	1,1,1,1	0.235218	0.200357201660485,-0.0998576685779338,-0.0998576685779338,0.229024868546907	0.279254	0.0401430082572203,0.00997155397382047,0.00997155397382047,0.052452390412928	0.405526	(-5, 0]	0.036446672	0.074792782
DXO	rs45531831	6:31969810-31972290 (-1)	T2D	SLC39A8	rs13107325	4:102251080-102431258 (-1)	HTN	0.283918	1,0,0,1	0.199101	1,1,1,1	0.433234	0.200396430898798,-0.0999191356794295,-0.0999191356794295,0.229024868546907	0.242288	0.0401587295169767,0.00998383367492423,0.00998383367492423,0.052452390412928	0.353238	(-5, 0]	0.028328465	0.074792782
EHMT2	rs115884658	6:31879759-31897698 (-1)	T2D	SLC39A8	rs13107325	4:102251080-102431258 (-1)	HTN	0.145241	1,0,0,1	0.248963	1,1,1,1	0.0993281	0.200425310318259,-0.0998865117174621,-0.0998865117174621,0.229024868546907	0.206021	0.0401703050161704,0.00997731522308269,0.00997731522308269,0.052452390412928	0.194873	(-5, 0]	0.020641746	0.074792782
GPANK1	rs3130618	6:31661228-31666283 (-1)	T2D	SLC39A8	rs13107325	4:102251080-102431258 (-1)	HTN	0.822391	1,0,0,1	0.760101	1,1,1,1	0.792497	0.200449570833071,-0.0999349255560341,-0.0999349255560341,0.229024868546907	0.848032	0.0401800304471625,0.00998698934589008,0.00998698934589008,0.052452390412928	0.911354	(-5, 0]	0.197632004	0.074792782
HNF4A	rs1800961	20:44355699-44432845 (1)	T2D	SLC39A8	rs13107325	4:102251080-102431258 (-1)	HTN	0.710441	1,0,0,1	0.519529	1,1,1,1	0.799497	0.200450172173342,-0.0999410109060699,-0.0999410109060699,0.229024868546907	0.655416	0.0401802715243225,0.00998820566092718,0.00998820566092718,0.052452390412928	0.73979	(-5, 0]	0.031504574	0.074792782
INS	rs3842752	11:2159779-2161221 (-1)	T2D	SLC39A8	rs13107325	4:102251080-102431258 (-1)	HTN	0.56836	1,0,0,1	0.41995	1,1,1,1	0.683933	0.200379607055847,-0.0999428549505191,-0.0999428549505191,0.229024868546907	0.539863	0.0401519869238558,0.0099885742556605,0.0099885742556605,0.052452390412928	0.635756	(-5, 0]	0.227415074	0.074792782
MUC22	rs9262548	6:31010474-31035402 (1)	T2D	SLC39A8	rs13107325	4:102251080-102431258 (-1)	HTN	0.0568516	1,0,0,1	0.0422067	1,1,1,1	0.126772	0.200440218590745,-0.0999259656723354,-0.0999259656723354,0.229024868546907	0.0499882	0.0401762812287057,0.00998519861554875,0.00998519861554875,0.052452390412928	0.0862828	(-5, 0]	0.012100947	0.074792782
NEUROG3	rs41277236	10:69571698-69573422 (-1)	T2D	SLC39A8	rs13107325	4:102251080-102431258 (-1)	HTN	0.920063	1,0,0,1	0.81659	1,1,1,1	0.906414	0.200455490267181,-0.0999342337904511,-0.0999342337904511,0.229024868546907	0.906712	0.0401824035782559,0.00998685108328455,0.00998685108328455,0.052452390412928	0.930258	(-5, 0]	0.042176124	0.074792782
RREB1	rs9379084	6:7107597-7251980 (1)	T2D	SLC39A8	rs13107325	4:102251080-102431258 (-1)	HTN	0.40867	1,0,0,1	0.286726	1,1,1,1	0.551206	0.200409348742298,-0.0999179979409238,-0.0999179979409238,0.229024868546907	0.3521	0.040163907063312,0.00998360631252245,0.00998360631252245,0.052452390412928	0.475243	(-5, 0]	0.117129046	0.074792782
SLC30A8	rs13266634	8:116950273-117176714 (1)	T2D	SLC39A8	rs13107325	4:102251080-102431258 (-1)	HTN	0.32751	1,0,0,1	0.406523	1,1,1,1	0.271206	0.200435137378394,-0.0998673515558513,-0.0998673515558513,0.229024868546907	0.392928	0.0401742442958956,0.00997348790678,0.00997348790678,0.052452390412928	0.444485	(-5, 0]	0.310597411	0.074792782
VWA7	rs115526889	6:31765590-31777328 (-1)	T2D	SLC39A8	rs13107325	4:102251080-102431258 (-1)	HTN	0.0685919	1,0,0,1	0.0886383	1,1,1,1	0.0797606	0.200437234640122,-0.0999050566578166,-0.0999050566578166,0.229024868546907	0.0901888	0.0401750850301794,0.00998102034580155,0.00998102034580155,0.052452390412928	0.135542	(-5, 0]	0.02259753	0.074792782
PPT2	rs3134604	6:32153441-32163678 (1)	T2D	SLC39A8	rs13107325	4:102251080-102431258 (-1)	HTN	0.44231	1,0,0,1	0.325464	1,1,1,1	0.585086	0.200446576760517,-0.0999233295079246,-0.0999233295079246,0.229024868546907	0.406863	0.0401788301350098,0.00998467177994928,0.00998467177994928,0.052452390412928	0.520918	(-5, 0]	0.858901855	0.074792782
APOE	rs429358	19:44905791-44909393 (1)	T2D	SVEP1	rs111245230	9:110365248-110579880 (-1)	HTN	0.349392	1,0,0,1	0.245676	1,1,1,1	0.507651	0.200366725002744,-0.0999298288176451,-0.0999298288176451,0.229026842149507	0.309553	0.0401468244883253,0.00998597068752386,0.00998597068752386,0.0524532944249751	0.424627	(-5, 0]	0.156329236	0.034591717
C6orf15	rs2233974	6:31111223-31112575 (-1)	T2D	SVEP1	rs111245230	9:110365248-110579880 (-1)	HTN	0.946352	1,0,0,1	0.833998	1,1,1,1	0.944329	0.200454918288058,-0.0999354844378667,-0.0999354844378667,0.229026842149507	0.934538	0.0401821742658721,0.00998710104983111,0.00998710104983111,0.0524532944249751	0.940916	(-5, 0]	0.196681544	0.034591717
CFB	rs4151659	6:31945650-31952086 (1)	T2D	SVEP1	rs111245230	9:110365248-110579880 (-1)	HTN	0.190495	1,0,0,1	0.206742	1,1,1,1	0.211702	0.20042127389797,-0.0999322583767415,-0.0999322583767415,0.229026842149507	0.221426	0.040168687030885,0.00998645626427582,0.00998645626427582,0.0524532944249751	0.329642	(-5, 0]	0.015146573	0.034591717
DDAH2	rs11540321	6:31727038-31730617 (-1)	T2D	SVEP1	rs111245230	9:110365248-110579880 (-1)	HTN	0.23614	1,0,0,1	0.325095	1,1,1,1	0.187788	0.200357201660485,-0.0998610820141031,-0.0998610820141031,0.229026842149507	0.299694	0.0401430082572203,0.00997223570102742,0.00997223570102742,0.0524532944249751	0.331384	(-5, 0]	0.036446672	0.034591717
DXO	rs45531831	6:31969810-31972290 (-1)	T2D	SVEP1	rs111245230	9:110365248-110579880 (-1)	HTN	0.221092	1,0,0,1	0.240685	1,1,1,1	0.234655	0.200396430898798,-0.0999222525911921,-0.0999222525911921,0.229026842149507	0.256241	0.0401587295169767,0.00998445656289799,0.00998445656289799,0.0524532944249751	0.401682	(-5, 0]	0.028328465	0.034591717
EHMT2	rs115884658	6:31879759-31897698 (-1)	T2D	SVEP1	rs111245230	9:110365248-110579880 (-1)	HTN	0.126519	1,0,0,1	0.112278	1,1,1,1	0.200079	0.200425310318259,-0.099889795888496,-0.099889795888496,0.229026842149507	0.132736	0.0401703050161704,0.00997797132264539,0.00997797132264539,0.0524532944249751	0.210954	(-5, 0]	0.020641746	0.034591717
GPANK1	rs3130618	6:31661228-31666283 (-1)	T2D	SVEP1	rs111245230	9:110365248-110579880 (-1)	HTN	0.743095	1,0,0,1	0.571419	1,1,1,1	0.812963	0.200449570833071,-0.099937733102664,-0.099937733102664,0.229026842149507	0.72448	0.0401800304471625,0.0099875504976993,0.0099875504976993,0.0524532944249751	0.775872	(-5, 0]	0.197632004	0.034591717
HNF4A	rs1800961	20:44355699-44432845 (1)	T2D	SVEP1	rs111245230	9:110365248-110579880 (-1)	HTN	0.884177	1,0,0,1	0.738359	1,1,1,1	0.890063	0.200450172173342,-0.0999438147182807,-0.0999438147182807,0.229026842149507	0.857809	0.0401802715243225,0.00998876610044202,0.00998876610044202,0.0524532944249751	0.890705	(-5, 0]	0.031504574	0.034591717
INS	rs3842752	11:2159779-2161221 (-1)	T2D	SVEP1	rs111245230	9:110365248-110579880 (-1)	HTN	0.108316	1,0,0,1	0.0790836	1,1,1,1	0.213236	0.200379607055847,-0.0999463013705005,-0.0999463013705005,0.229026842149507	0.0948882	0.0401519869238558,0.0099892631576429,0.0099892631576429,0.0524532944249751	0.153091	(-5, 0]	0.227415074	0.034591717
MUC22	rs9262548	6:31010474-31035402 (1)	T2D	SVEP1	rs111245230	9:110365248-110579880 (-1)	HTN	0.207985	1,0,0,1	0.300484	1,1,1,1	0.161113	0.200440218590745,-0.0999291272793846,-0.0999291272793846,0.229026842149507	0.270776	0.0401762812287057,0.00998583047881944,0.00998583047881944,0.0524532944249751	0.296213	(-5, 0]	0.012100947	0.034591717
NEUROG3	rs41277236	10:69571698-69573422 (-1)	T2D	SVEP1	rs111245230	9:110365248-110579880 (-1)	HTN	0.625875	1,0,0,1	0.445509	1,1,1,1	0.744884	0.200455490267181,-0.0999372419027229,-0.0999372419027229,0.229026842149507	0.569659	0.0401824035782559,0.00998745231912336,0.00998745231912336,0.0524532944249751	0.643481	(-5, 0]	0.042176124	0.034591717
RREB1	rs9379084	6:7107597-7251980 (1)	T2D	SVEP1	rs111245230	9:110365248-110579880 (-1)	HTN	0.761695	1,0,0,1	0.702055	1,1,1,1	0.702726	0.200409348742298,-0.0999208030873083,-0.0999208030873083,0.229026842149507	0.738406	0.040163907063312,0.00998416688961264,0.00998416688961264,0.0524532944249751	0.865669	(-5, 0]	0.117129046	0.034591717
VWA7	rs115526889	6:31765590-31777328 (-1)	T2D	SVEP1	rs111245230	9:110365248-110579880 (-1)	HTN	0.284358	1,0,0,1	0.301958	1,1,1,1	0.2892	0.200437234640122,-0.0999083052062509,-0.0999083052062509,0.229026842149507	0.32374	0.0401750850301794,0.00998166944918537,0.00998166944918537,0.0524532944249751	0.467984	(-5, 0]	0.02259753	0.034591717
PPT2	rs3134604	6:32153441-32163678 (1)	T2D	SVEP1	rs111245230	9:110365248-110579880 (-1)	HTN	0.338968	1,0,0,1	0.249435	1,1,1,1	0.487082	0.200446576760517,-0.0999263334776336,-0.0999263334776336,0.229026842149507	0.307083	0.0401788301350098,0.00998527212228324,0.00998527212228324,0.0524532944249751	0.418402	(-5, 0]	0.858901855	0.034591717
APOE	rs429358	19:44905791-44909393 (1)	T2D	TMEM116	rs3752630	12:111931282-112013866 (-1)	HTN	0.721669	1,0,0,1	0.545201	1,1,1,1	0.781534	0.200366725002744,-0.0999379279228428,-0.0999379279228428,0.229024427198048	0.66539	0.0401468244883253,0.00998758943751133,0.00998758943751133,0.0524521882533938	0.751079	(-5, 0]	0.156329236	0.17325959
C6orf15	rs2233974	6:31111223-31112575 (-1)	T2D	TMEM116	rs3752630	12:111931282-112013866 (-1)	HTN	0.0712772	1,0,0,1	0.518223	1,1,1,1	0.00919845	0.200454918288058,-0.0999434445973426,-0.0999434445973426,0.229024427198048	0.1529	0.0401821742658721,0.00998869211798209,0.00998869211798209,0.0524521882533938	0.0190835	(-5, 0]	0.196681544	0.17325959
CFB	rs4151659	6:31945650-31952086 (1)	T2D	TMEM116	rs3752630	12:111931282-112013866 (-1)	HTN	0.377879	1,0,0,1	0.658313	1,1,1,1	0.223662	0.20042127389797,-0.0999403002407574,-0.0999403002407574,0.229024427198048	0.481586	0.040168687030885,0.00998806361221273,0.00998806361221273,0.0524521882533938	0.400643	(-5, 0]	0.015146573	0.17325959
DDAH2	rs11540321	6:31727038-31730617 (-1)	T2D	TMEM116	rs3752630	12:111931282-112013866 (-1)	HTN	0.163411	1,0,0,1	0.243708	1,1,1,1	0.0945233	0.200357201660485,-0.0998685685699711,-0.0998685685699711,0.229024427198048	0.15092	0.0401430082572203,0.00997373098821502,0.00997373098821502,0.0524521882533938	0.179546	(-5, 0]	0.036446672	0.17325959
DXO	rs45531831	6:31969810-31972290 (-1)	T2D	TMEM116	rs3752630	12:111931282-112013866 (-1)	HTN	0.584172	1,0,0,1	0.970788	1,1,1,1	0.395216	0.200396430898798,-0.0999303609233885,-0.0999303609233885,0.229024427198048	0.649321	0.0401587295169767,0.0099860770342787,0.0099860770342787,0.0524521882533938	0.60415	(-5, 0]	0.028328465	0.17325959
EHMT2	rs115884658	6:31879759-31897698 (-1)	T2D	TMEM116	rs3752630	12:111931282-112013866 (-1)	HTN	0.311205	1,0,0,1	0.679804	1,1,1,1	0.134039	0.200425310318259,-0.0998975113002025,-0.0998975113002025,0.229024427198048	0.355823	0.0401703050161704,0.00997951276397408,0.00997951276397408,0.0524521882533938	0.257516	(-5, 0]	0.020641746	0.17325959
GPANK1	rs3130618	6:31661228-31666283 (-1)	T2D	TMEM116	rs3752630	12:111931282-112013866 (-1)	HTN	0.2158	1,0,0,1	0.542829	1,1,1,1	0.0904393	0.200449570833071,-0.0999457791293661,-0.0999457791293661,0.229024427198048	0.320806	0.0401800304471625,0.00998915876577603,0.00998915876577603,0.0524521882533938	0.174568	(-5, 0]	0.197632004	0.17325959
HNF4A	rs1800961	20:44355699-44432845 (1)	T2D	TMEM116	rs3752630	12:111931282-112013866 (-1)	HTN	0.0736377	1,0,0,1	0.0546118	1,1,1,1	0.15664	0.200450172173342,-0.0999520514465065,-0.0999520514465065,0.229024427198048	0.0652326	0.0401802715243225,0.00999041258836507,0.00999041258836507,0.0524521882533938	0.111486	(-5, 0]	0.031504574	0.17325959
INS	rs3842752	11:2159779-2161221 (-1)	T2D	TMEM116	rs3752630	12:111931282-112013866 (-1)	HTN	0.0561156	1,0,0,1	0.052566	1,1,1,1	0.0751123	0.200379607055847,-0.099954449790951,-0.099954449790951,0.229024427198048	0.0449757	0.0401519869238558,0.00999089203301175,0.00999089203301175,0.0524521882533938	0.0924001	(-5, 0]	0.227415074	0.17325959
MUC22	rs9262548	6:31010474-31035402 (1)	T2D	TMEM116	rs3752630	12:111931282-112013866 (-1)	HTN	0.384797	1,0,0,1	0.558421	1,1,1,1	0.232133	0.200440218590745,-0.0999371849913794,-0.0999371849913794,0.229024427198048	0.390011	0.0401762812287057,0.00998744094400118,0.00998744094400118,0.0524521882533938	0.404042	(-5, 0]	0.012100947	0.17325959
NEUROG3	rs41277236	10:69571698-69573422 (-1)	T2D	TMEM116	rs3752630	12:111931282-112013866 (-1)	HTN	0.31808	1,0,0,1	0.30029	1,1,1,1	0.301637	0.200455490267181,-0.099945198599348,-0.099945198599348,0.229024427198048	0.274339	0.0401824035782559,0.00998904272306312,0.00998904272306312,0.0524521882533938	0.460712	(-5, 0]	0.042176124	0.17325959
RREB1	rs9379084	6:7107597-7251980 (1)	T2D	TMEM116	rs3752630	12:111931282-112013866 (-1)	HTN	0.817839	1,0,0,1	0.64491	1,1,1,1	0.850033	0.200409348742298,-0.0999288567406874,-0.0999288567406874,0.229024427198048	0.77593	0.040163907063312,0.00998577640950082,0.00998577640950082,0.0524521882533938	0.832995	(-5, 0]	0.117129046	0.17325959
SLC30A8	rs13266634	8:116950273-117176714 (1)	T2D	TMEM116	rs3752630	12:111931282-112013866 (-1)	HTN	0.478676	1,0,0,1	0.33688	1,1,1,1	0.627404	0.200435137378394,-0.0998782633939751,-0.0998782633939751,0.229024427198048	0.428585	0.0401742442958956,0.00997566749859627,0.00997566749859627,0.0524521882533938	0.537503	(-5, 0]	0.310597411	0.17325959
VWA7	rs115526889	6:31765590-31777328 (-1)	T2D	TMEM116	rs3752630	12:111931282-112013866 (-1)	HTN	0.148696	1,0,0,1	0.451106	1,1,1,1	0.0394744	0.200437234640122,-0.0999160506255167,-0.0999160506255167,0.229024427198048	0.175278	0.0401750850301794,0.00998321717260081,0.00998321717260081,0.0524521882533938	0.0818794	(-5, 0]	0.02259753	0.17325959
PPT2	rs3134604	6:32153441-32163678 (1)	T2D	TMEM116	rs3752630	12:111931282-112013866 (-1)	HTN	0.375943	1,0,0,1	0.474344	1,1,1,1	0.254392	0.200446576760517,-0.0999341062998515,-0.0999341062998515,0.229024427198048	0.360119	0.0401788301350098,0.00998682560195002,0.00998682560195002,0.0524521882533938	0.43861	(-5, 0]	0.858901855	0.17325959
APOE	rs429358	19:44905791-44909393 (1)	T2D	TTLL6	rs2032844	17:48762234-48817229 (-1)	HTN	0.0917925	1,0,0,1	0.106319	1,1,1,1	0.115093	0.200366725002744,-0.0999308595963158,-0.0999308595963158,0.229028992337528	0.113652	0.0401468244883253,0.00998617669965857,0.00998617669965857,0.0524542793311435	0.180215	(-5, 0]	0.156329236	0.259013063
C6orf15	rs2233974	6:31111223-31112575 (-1)	T2D	TTLL6	rs2032844	17:48762234-48817229 (-1)	HTN	0.899455	1,0,0,1	0.746815	1,1,1,1	0.912316	0.200454918288058,-0.0999366668047964,-0.0999366668047964,0.229028992337528	0.874553	0.0401821742658721,0.00998733737205289,0.00998733737205289,0.0524542793311435	0.905947	(-5, 0]	0.196681544	0.259013063
CFB	rs4151659	6:31945650-31952086 (1)	T2D	TTLL6	rs2032844	17:48762234-48817229 (-1)	HTN	0.0935573	1,0,0,1	0.0871881	1,1,1,1	0.115599	0.20042127389797,-0.099933242760389,-0.099933242760389,0.229028992337528	0.0757297	0.040168687030885,0.00998665300860685,0.00998665300860685,0.0524542793311435	0.152806	(-5, 0]	0.015146573	0.259013063
DXO	rs45531831	6:31969810-31972290 (-1)	T2D	TTLL6	rs2032844	17:48762234-48817229 (-1)	HTN	0.655884	1,0,0,1	0.829254	1,1,1,1	0.497439	0.200396430898798,-0.0999236998071549,-0.0999236998071549,0.229028992337528	0.682895	0.0401587295169767,0.00998474578315042,0.00998474578315042,0.0524542793311435	0.697255	(-5, 0]	0.028328465	0.259013063
EHMT2	rs115884658	6:31879759-31897698 (-1)	T2D	TTLL6	rs2032844	17:48762234-48817229 (-1)	HTN	0.615763	1,0,0,1	0.849805	1,1,1,1	0.441316	0.200425310318259,-0.0998908098502642,-0.0998908098502642,0.229028992337528	0.653727	0.0401703050161704,0.00997817389254165,0.00997817389254165,0.0524542793311435	0.661814	(-5, 0]	0.020641746	0.259013063
GPANK1	rs3130618	6:31661228-31666283 (-1)	T2D	TTLL6	rs2032844	17:48762234-48817229 (-1)	HTN	0.355881	1,0,0,1	0.441057	1,1,1,1	0.246163	0.200449570833071,-0.0999389946866899,-0.0999389946866899,0.229028992337528	0.337985	0.0401800304471625,0.00998780265898623,0.00998780265898623,0.0524542793311435	0.435429	(-5, 0]	0.197632004	0.259013063
HNF4A	rs1800961	20:44355699-44432845 (1)	T2D	TTLL6	rs2032844	17:48762234-48817229 (-1)	HTN	0.108406	1,0,0,1	0.2718	1,1,1,1	0.0489624	0.200450172173342,-0.0999450212568549,-0.0999450212568549,0.229028992337528	0.179078	0.0401802715243225,0.00998900727403317,0.00998900727403317,0.0524542793311435	0.102302	(-5, 0]	0.031504574	0.259013063
INS	rs3842752	11:2159779-2161221 (-1)	T2D	TTLL6	rs2032844	17:48762234-48817229 (-1)	HTN	0.910934	1,0,0,1	0.762399	1,1,1,1	0.932513	0.200379607055847,-0.099947404396359,-0.099947404396359,0.229028992337528	0.906059	0.0401519869238558,0.00998948364556932,0.00998948364556932,0.0524542793311435	0.903633	(-5, 0]	0.227415074	0.259013063
MUC22	rs9262548	6:31010474-31035402 (1)	T2D	TTLL6	rs2032844	17:48762234-48817229 (-1)	HTN	0.0362766	1,0,0,1	0.0296231	1,1,1,1	0.0676504	0.200440218590745,-0.0999301685284089,-0.0999301685284089,0.229028992337528	0.0291614	0.0401762812287057,0.00998603858211621,0.00998603858211621,0.0524542793311435	0.0602055	(-5, 0]	0.012100947	0.259013063
NEUROG3	rs41277236	10:69571698-69573422 (-1)	T2D	TTLL6	rs2032844	17:48762234-48817229 (-1)	HTN	0.108844	1,0,0,1	0.843546	1,1,1,1	0.0153464	0.200455490267181,-0.0999384245336896,-0.0999384245336896,0.229028992337528	0.201002	0.0401824035782559,0.00998768869827597,0.00998768869827597,0.0524542793311435	0.0326052	(-5, 0]	0.042176124	0.259013063
RREB1	rs9379084	6:7107597-7251980 (1)	T2D	TTLL6	rs2032844	17:48762234-48817229 (-1)	HTN	0.550921	1,0,0,1	0.440135	1,1,1,1	0.580123	0.200409348742298,-0.0999220415224712,-0.0999220415224712,0.229028992337528	0.48962	0.040163907063312,0.00998441438201847,0.00998441438201847,0.0524542793311435	0.653138	(-5, 0]	0.117129046	0.259013063
SLC30A8	rs13266634	8:116950273-117176714 (1)	T2D	TTLL6	rs2032844	17:48762234-48817229 (-1)	HTN	0.456952	1,0,0,1	0.420994	1,1,1,1	0.422496	0.200435137378394,-0.0998716465484389,-0.0998716465484389,0.229028992337528	0.408695	0.0401742442958956,0.00997434578429632,0.00997434578429632,0.0524542793311435	0.61324	(-5, 0]	0.310597411	0.259013063
VWA7	rs115526889	6:31765590-31777328 (-1)	T2D	TTLL6	rs2032844	17:48762234-48817229 (-1)	HTN	0.496367	1,0,0,1	0.669071	1,1,1,1	0.362864	0.200437234640122,-0.0999093329742882,-0.0999093329742882,0.229028992337528	0.584003	0.0401750850301794,0.00998187481536719,0.00998187481536719,0.0524542793311435	0.568898	(-5, 0]	0.02259753	0.259013063
PPT2	rs3134604	6:32153441-32163678 (1)	T2D	TTLL6	rs2032844	17:48762234-48817229 (-1)	HTN	0.986313	1,0,0,1	0.901516	1,1,1,1	0.991011	0.200446576760517,-0.0999274113590581,-0.0999274113590581,0.229028992337528	0.982438	0.0401788301350098,0.00998548754092242,0.00998548754092242,0.0524542793311435	0.967512	(-5, 0]	0.858901855	0.259013063
APOE	rs429358	19:44905791-44909393 (1)	T2D	UMOD	rs60136849	16:20333051-20356301 (-1)	HTN	0.702306	1,0,0,1	0.897079	1,1,1,1	0.550585	0.200366725002744,-0.099935533314869,-0.099935533314869,0.229028940677098	0.737075	0.0401468244883253,0.00998711081892729,0.00998711081892729,0.0524542556676739	0.74599	(-5, 0]	0.156329236	0.181059
C6orf15	rs2233974	6:31111223-31112575 (-1)	T2D	UMOD	rs60136849	16:20333051-20356301 (-1)	HTN	0.792833	1,0,0,1	0.840076	1,1,1,1	0.70943	0.200454918288058,-0.0999412729768795,-0.0999412729768795,0.229028940677098	0.836079	0.0401821742658721,0.00998825804423914,0.00998825804423914,0.0524542556676739	0.864402	(-5, 0]	0.196681544	0.181059
CFB	rs4151659	6:31945650-31952086 (1)	T2D	UMOD	rs60136849	16:20333051-20356301 (-1)	HTN	0.490049	1,0,0,1	0.525472	1,1,1,1	0.388516	0.20042127389797,-0.0999379335337713,-0.0999379335337713,0.229028940677098	0.46395	0.040168687030885,0.0099875905590005,0.0099875905590005,0.0524542556676739	0.600045	(-5, 0]	0.015146573	0.181059
DDAH2	rs11540321	6:31727038-31730617 (-1)	T2D	UMOD	rs60136849	16:20333051-20356301 (-1)	HTN	0.454432	1,0,0,1	0.323191	1,1,1,1	0.580289	0.200357201660485,-0.0998662905113709,-0.0998662905113709,0.229028940677098	0.392196	0.0401430082572203,0.00997327598050153,0.00997327598050153,0.0524542556676739	0.520813	(-5, 0]	0.036446672	0.181059
DXO	rs45531831	6:31969810-31972290 (-1)	T2D	UMOD	rs60136849	16:20333051-20356301 (-1)	HTN	0.111637	1,0,0,1	0.135021	1,1,1,1	0.12587	0.200396430898798,-0.0999279171870069,-0.0999279171870069,0.229028940677098	0.139549	0.0401587295169767,0.00998558863333331,0.00998558863333331,0.0524542556676739	0.2193	(-5, 0]	0.028328465	0.181059
EHMT2	rs115884658	6:31879759-31897698 (-1)	T2D	UMOD	rs60136849	16:20333051-20356301 (-1)	HTN	0.76072	1,0,0,1	0.62124	1,1,1,1	0.765666	0.200425310318259,-0.0998952883294305,-0.0998952883294305,0.229028940677098	0.71606	0.0401703050161704,0.00997906863042004,0.00997906863042004,0.0524542556676739	0.806623	(-5, 0]	0.020641746	0.181059
HNF4A	rs1800961	20:44355699-44432845 (1)	T2D	UMOD	rs60136849	16:20333051-20356301 (-1)	HTN	0.127879	1,0,0,1	0.105289	1,1,1,1	0.219427	0.200450172173342,-0.09994972269156,-0.09994972269156,0.229028940677098	0.127564	0.0401802715243225,0.00998994706611975,0.00998994706611975,0.0524542556676739	0.20321	(-5, 0]	0.031504574	0.181059
INS	rs3842752	11:2159779-2161221 (-1)	T2D	UMOD	rs60136849	16:20333051-20356301 (-1)	HTN	0.225037	1,0,0,1	0.238663	1,1,1,1	0.245465	0.200379607055847,-0.0999519661303889,-0.0999519661303889,0.229028940677098	0.257997	0.0401519869238558,0.00999039553333041,0.00999039553333041,0.0524542556676739	0.381896	(-5, 0]	0.227415074	0.181059
MUC22	rs9262548	6:31010474-31035402 (1)	T2D	UMOD	rs60136849	16:20333051-20356301 (-1)	HTN	0.101837	1,0,0,1	0.0899604	1,1,1,1	0.135593	0.200440218590745,-0.0999347443562119,-0.0999347443562119,0.229028940677098	0.0824454	0.0401762812287057,0.00998695312954143,0.00998695312954143,0.0524542556676739	0.164781	(-5, 0]	0.012100947	0.181059
NEUROG3	rs41277236	10:69571698-69573422 (-1)	T2D	UMOD	rs60136849	16:20333051-20356301 (-1)	HTN	0.741996	1,0,0,1	0.65953	1,1,1,1	0.699	0.200455490267181,-0.099943023107167,-0.099943023107167,0.229028940677098	0.70954	0.0401824035782559,0.00998860786779971,0.00998860786779971,0.0524542556676739	0.852533	(-5, 0]	0.042176124	0.181059
RREB1	rs9379084	6:7107597-7251980 (1)	T2D	UMOD	rs60136849	16:20333051-20356301 (-1)	HTN	0.175484	1,0,0,1	0.234101	1,1,1,1	0.156078	0.200409348742298,-0.0999264991849022,-0.0999264991849022,0.229028940677098	0.224481	0.040163907063312,0.00998530523935026,0.00998530523935026,0.0524542556676739	0.292873	(-5, 0]	0.117129046	0.181059
SLC30A8	rs13266634	8:116950273-117176714 (1)	T2D	UMOD	rs60136849	16:20333051-20356301 (-1)	HTN	0.89577	1,0,0,1	0.721802	1,1,1,1	0.93335	0.200435137378394,-0.0998761244485915,-0.0998761244485915,0.229028940677098	0.879437	0.0401742442958956,0.00997524023487053,0.00997524023487053,0.0524542556676739	0.878936	(-5, 0]	0.310597411	0.181059
PPT2	rs3134604	6:32153441-32163678 (1)	T2D	UMOD	rs60136849	16:20333051-20356301 (-1)	HTN	0.561343	1,0,0,1	0.437054	1,1,1,1	0.658594	0.200446576760517,-0.0999319970759986,-0.0999319970759986,0.229028940677098	0.544038	0.0401788301350098,0.00998640403959739,0.00998640403959739,0.0524542556676739	0.64653	(-5, 0]	0.858901855	0.181059
APOE	rs429358	19:44905791-44909393 (1)	T2D	ZBTB10	rs76767219	8:80485619-80526265 (1)	HTN	0.106889	1,0,0,1	0.087254	1,1,1,1	0.161082	0.200366725002744,-0.0999471076445916,-0.0999471076445916,0.22901161840403	0.0862541	0.0401468244883253,0.00998942432651958,0.00998942432651958,0.0524463213640332	0.174649	(-5, 0]	0.156329236	0.034479026
C6orf15	rs2233974	6:31111223-31112575 (-1)	T2D	ZBTB10	rs76767219	8:80485619-80526265 (1)	HTN	0.407407	1,0,0,1	0.395053	1,1,1,1	0.414353	0.200454918288058,-0.0999527423961629,-0.0999527423961629,0.22901161840403	0.442544	0.0401821742658721,0.0099905507125137,0.0099905507125137,0.0524463213640332	0.604479	(-5, 0]	0.196681544	0.034479026
CFB	rs4151659	6:31945650-31952086 (1)	T2D	ZBTB10	rs76767219	8:80485619-80526265 (1)	HTN	0.619159	1,0,0,1	0.6226	1,1,1,1	0.563671	0.20042127389797,-0.0999495012733007,-0.0999495012733007,0.22901161840403	0.669716	0.040168687030885,0.00998990280478155,0.00998990280478155,0.0524463213640332	0.764974	(-5, 0]	0.015146573	0.034479026
DDAH2	rs11540321	6:31727038-31730617 (-1)	T2D	ZBTB10	rs76767219	8:80485619-80526265 (1)	HTN	0.833981	1,0,0,1	0.775576	1,1,1,1	0.780917	0.200357201660485,-0.0998782817372328,-0.0998782817372328,0.22901161840403	0.820504	0.0401430082572203,0.00997567116278205,0.00997567116278205,0.0524463213640332	0.900052	(-5, 0]	0.036446672	0.034479026
DXO	rs45531831	6:31969810-31972290 (-1)	T2D	ZBTB10	rs76767219	8:80485619-80526265 (1)	HTN	0.00447855	1,0,0,1	0.0367775	1,1,1,1	0.000583213	0.200396430898798,-0.0999390124562785,-0.0999390124562785,0.22901161840403	0.0152359	0.0401587295169767,0.00998780621073619,0.00998780621073619,0.0524463213640332	0.00128609	(-5, 0]	0.028328465	0.034479026
EHMT2	rs115884658	6:31879759-31897698 (-1)	T2D	ZBTB10	rs76767219	8:80485619-80526265 (1)	HTN	0.0409822	1,0,0,1	0.0438799	1,1,1,1	0.0454258	0.200425310318259,-0.0999066368115575,-0.0999066368115575,0.22901161840403	0.0328132	0.0401703050161704,0.00998133607899645,0.00998133607899645,0.0524463213640332	0.0692476	(-5, 0]	0.020641746	0.034479026
GPANK1	rs3130618	6:31661228-31666283 (-1)	T2D	ZBTB10	rs76767219	8:80485619-80526265 (1)	HTN	0.505889	1,0,0,1	0.457887	1,1,1,1	0.522035	0.200449570833071,-0.0999552982454962,-0.0999552982454962,0.22901161840403	0.53251	0.0401800304471625,0.00999106164734609,0.00999106164734609,0.0524463213640332	0.68092	(-5, 0]	0.197632004	0.034479026
HNF4A	rs1800961	20:44355699-44432845 (1)	T2D	ZBTB10	rs76767219	8:80485619-80526265 (1)	HTN	0.211158	1,0,0,1	0.14942	1,1,1,1	0.351152	0.200450172173342,-0.0999609329197771,-0.0999609329197771,0.22901161840403	0.179945	0.0401802715243225,0.00999218811019219,0.00999218811019219,0.0524463213640332	0.273673	(-5, 0]	0.031504574	0.034479026
INS	rs3842752	11:2159779-2161221 (-1)	T2D	ZBTB10	rs76767219	8:80485619-80526265 (1)	HTN	0.131551	1,0,0,1	0.166457	1,1,1,1	0.0970462	0.200379607055847,-0.0999635110382274,-0.0999635110382274,0.22901161840403	0.114877	0.0401519869238558,0.00999270353908981,0.00999270353908981,0.0524463213640332	0.188829	(-5, 0]	0.227415074	0.034479026
MUC22	rs9262548	6:31010474-31035402 (1)	T2D	ZBTB10	rs76767219	8:80485619-80526265 (1)	HTN	0.0877992	1,0,0,1	0.064223	1,1,1,1	0.180013	0.200440218590745,-0.099946520541891,-0.099946520541891,0.22901161840403	0.0761488	0.0401762812287057,0.00998930696843064,0.00998930696843064,0.0524463213640332	0.128494	(-5, 0]	0.012100947	0.034479026
NEUROG3	rs41277236	10:69571698-69573422 (-1)	T2D	ZBTB10	rs76767219	8:80485619-80526265 (1)	HTN	0.307129	1,0,0,1	0.361203	1,1,1,1	0.225645	0.200455490267181,-0.0999544914053496,-0.0999544914053496,0.22901161840403	0.280935	0.0401824035782559,0.00999090035210212,0.00999090035210212,0.0524463213640332	0.396869	(-5, 0]	0.042176124	0.034479026
RREB1	rs9379084	6:7107597-7251980 (1)	T2D	ZBTB10	rs76767219	8:80485619-80526265 (1)	HTN	0.685675	1,0,0,1	0.506921	1,1,1,1	0.783971	0.200409348742298,-0.0999382331866362,-0.0999382331866362,0.22901161840403	0.65303	0.040163907063312,0.00998765045246647,0.00998765045246647,0.0524463213640332	0.725462	(-5, 0]	0.117129046	0.034479026
SLC30A8	rs13266634	8:116950273-117176714 (1)	T2D	ZBTB10	rs76767219	8:80485619-80526265 (1)	HTN	0.0298922	1,0,0,1	0.0226083	1,1,1,1	0.0730149	0.200435137378394,-0.0998879768282363,-0.0998879768282363,0.22901161840403	0.026608	0.0401742442958956,0.00997760791483828,0.00997760791483828,0.0524463213640332	0.0473166	(-5, 0]	0.310597411	0.034479026
VWA7	rs115526889	6:31765590-31777328 (-1)	T2D	ZBTB10	rs76767219	8:80485619-80526265 (1)	HTN	0.0562631	1,0,0,1	0.0571305	1,1,1,1	0.0655258	0.200437234640122,-0.0999253282837145,-0.0999253282837145,0.22901161840403	0.0452727	0.0401750850301794,0.00998507123260811,0.00998507123260811,0.0524463213640332	0.0954713	(-5, 0]	0.02259753	0.034479026
PPT2	rs3134604	6:32153441-32163678 (1)	T2D	ZBTB10	rs76767219	8:80485619-80526265 (1)	HTN	0.891453	1,0,0,1	0.922658	1,1,1,1	0.835776	0.200446576760517,-0.0999433299805314,-0.0999433299805314,0.22901161840403	0.915458	0.0401788301350098,0.00998866920759739,0.00998866920759739,0.0524463213640332	0.944873	(-5, 0]	0.858901855	0.034479026
APOE	rs429358	19:44905791-44909393 (1)	T2D	ZNF589	rs9834095	3:48241100-48299253 (1)	HTN	0.407021	1,0,0,1	0.312437	1,1,1,1	0.525006	0.200366725002744,-0.0999535801750274,-0.0999535801750274,0.229025535346942	0.392298	0.0401468244883253,0.00999071818980564,0.00999071818980564,0.0524526958409532	0.499204	(-5, 0]	0.156329236	0.319345799
C6orf15	rs2233974	6:31111223-31112575 (-1)	T2D	ZNF589	rs9834095	3:48241100-48299253 (1)	HTN	0.289619	1,0,0,1	0.282305	1,1,1,1	0.322657	0.200454918288058,-0.0999595290297824,-0.0999595290297824,0.229025535346942	0.316747	0.0401821742658721,0.00999190744385592,0.00999190744385592,0.0524526958409532	0.467581	(-5, 0]	0.196681544	0.319345799
CFB	rs4151659	6:31945650-31952086 (1)	T2D	ZNF589	rs9834095	3:48241100-48299253 (1)	HTN	0.42873	1,0,0,1	0.29916	1,1,1,1	0.581276	0.20042127389797,-0.099956281861516,-0.099956281861516,0.229025535346942	0.376255	0.040168687030885,0.00999125828357883,0.00999125828357883,0.0524526958409532	0.489057	(-5, 0]	0.015146573	0.319345799
DDAH2	rs11540321	6:31727038-31730617 (-1)	T2D	ZNF589	rs9834095	3:48241100-48299253 (1)	HTN	0.984217	1,0,0,1	0.891695	1,1,1,1	0.990315	0.200357201660485,-0.0998849563376879,-0.0998849563376879,0.229025535346942	0.981163	0.0401430082572203,0.00997700450258183,0.00997700450258183,0.0524526958409532	0.969431	(-5, 0]	0.036446672	0.319345799
DXO	rs45531831	6:31969810-31972290 (-1)	T2D	ZNF589	rs9834095	3:48241100-48299253 (1)	HTN	0.148399	1,0,0,1	0.236849	1,1,1,1	0.110259	0.200396430898798,-0.0999462780736744,-0.0999462780736744,0.229025535346942	0.205246	0.0401587295169767,0.00998925850078024,0.00998925850078024,0.0524526958409532	0.213342	(-5, 0]	0.028328465	0.319345799
EHMT2	rs115884658	6:31879759-31897698 (-1)	T2D	ZNF589	rs9834095	3:48241100-48299253 (1)	HTN	0.81433	1,0,0,1	0.835317	1,1,1,1	0.743873	0.200425310318259,-0.0999138008425512,-0.0999138008425512,0.229025535346942	0.852447	0.0401703050161704,0.00998276759880499,0.00998276759880499,0.0524526958409532	0.896369	(-5, 0]	0.020641746	0.319345799
GPANK1	rs3130618	6:31661228-31666283 (-1)	T2D	ZNF589	rs9834095	3:48241100-48299253 (1)	HTN	0.665031	1,0,0,1	0.858803	1,1,1,1	0.520284	0.200449570833071,-0.0999619029381513,-0.0999619029381513,0.229025535346942	0.733618	0.0401800304471625,0.00999238203901638,0.00999238203901638,0.0524526958409532	0.738771	(-5, 0]	0.197632004	0.319345799
HNF4A	rs1800961	20:44355699-44432845 (1)	T2D	ZNF589	rs9834095	3:48241100-48299253 (1)	HTN	0.679234	1,0,0,1	0.610723	1,1,1,1	0.669298	0.200450172173342,-0.0999680027301837,-0.0999680027301837,0.229025535346942	0.707234	0.0401802715243225,0.00999360156986203,0.00999360156986203,0.0524526958409532	0.808359	(-5, 0]	0.031504574	0.319345799
INS	rs3842752	11:2159779-2161221 (-1)	T2D	ZNF589	rs9834095	3:48241100-48299253 (1)	HTN	0.215647	1,0,0,1	0.317639	1,1,1,1	0.162096	0.200379607055847,-0.0999704946194035,-0.0999704946194035,0.229025535346942	0.282494	0.0401519869238558,0.00999409979444818,0.00999409979444818,0.0524526958409532	0.295064	(-5, 0]	0.227415074	0.319345799
MUC22	rs9262548	6:31010474-31035402 (1)	T2D	ZNF589	rs9834095	3:48241100-48299253 (1)	HTN	0.522648	1,0,0,1	0.449114	1,1,1,1	0.562022	0.200440218590745,-0.0999531582015593,-0.0999531582015593,0.229025535346942	0.538041	0.0401762812287057,0.00999063383446594,0.00999063383446594,0.0524526958409532	0.66505	(-5, 0]	0.012100947	0.319345799
RREB1	rs9379084	6:7107597-7251980 (1)	T2D	ZNF589	rs9834095	3:48241100-48299253 (1)	HTN	0.952557	1,0,0,1	0.817703	1,1,1,1	0.964274	0.200409348742298,-0.099945052950259,-0.099945052950259,0.229025535346942	0.939331	0.040163907063312,0.00998901360923008,0.00998901360923008,0.0524526958409532	0.925391	(-5, 0]	0.117129046	0.319345799
SLC30A8	rs13266634	8:116950273-117176714 (1)	T2D	ZNF589	rs9834095	3:48241100-48299253 (1)	HTN	0.28254	1,0,0,1	0.729561	1,1,1,1	0.118473	0.200435137378394,-0.0998946878899939,-0.0998946878899939,0.229025535346942	0.394023	0.0401742442958956,0.0099789486686393,0.0099789486686393,0.0524526958409532	0.228583	(-5, 0]	0.310597411	0.319345799
VWA7	rs115526889	6:31765590-31777328 (-1)	T2D	ZNF589	rs9834095	3:48241100-48299253 (1)	HTN	0.772863	1,0,0,1	0.597597	1,1,1,1	0.816276	0.200437234640122,-0.0999323066263089,-0.0999323066263089,0.229025535346942	0.723627	0.0401750850301794,0.00998646590765463,0.00998646590765463,0.0524526958409532	0.806838	(-5, 0]	0.02259753	0.319345799
PPT2	rs3134604	6:32153441-32163678 (1)	T2D	ZNF589	rs9834095	3:48241100-48299253 (1)	HTN	0.722383	1,0,0,1	0.615742	1,1,1,1	0.742595	0.200446576760517,-0.0999503231485901,-0.0999503231485901,0.229025535346942	0.733133	0.0401788301350098,0.0099900670975076,0.0099900670975076,0.0524526958409532	0.819654	(-5, 0]	0.858901855	0.319345799
APOE	rs429358	19:44905791-44909393 (1)	T2D	ZNF831	rs55786258	20:59123381-59259113 (1)	HTN	0.330149	1,0,0,1	0.450574	1,1,1,1	0.207245	0.200366725002744,-0.0999163363883068,-0.0999163363883068,0.229025419797811	0.320054	0.0401468244883253,0.00998327427726129,0.00998327427726129,0.0524526429135636	0.375026	(-5, 0]	0.156329236	0.188369093
C6orf15	rs2233974	6:31111223-31112575 (-1)	T2D	ZNF831	rs55786258	20:59123381-59259113 (1)	HTN	0.525919	1,0,0,1	0.739537	1,1,1,1	0.348832	0.200454918288058,-0.0999226061882484,-0.0999226061882484,0.229025419797811	0.550978	0.0401821742658721,0.00998452722745177,0.00998452722745177,0.0524526429135636	0.542176	(-5, 0]	0.196681544	0.188369093
CFB	rs4151659	6:31945650-31952086 (1)	T2D	ZNF831	rs55786258	20:59123381-59259113 (1)	HTN	0.93076	1,0,0,1	0.871758	1,1,1,1	0.903174	0.20042127389797,-0.0999193883288161,-0.0999193883288161,0.229025419797811	0.92648	0.040168687030885,0.00998388416400475,0.00998388416400475,0.0524526429135636	0.960312	(-5, 0]	0.015146573	0.188369093
DDAH2	rs11540321	6:31727038-31730617 (-1)	T2D	ZNF831	rs55786258	20:59123381-59259113 (1)	HTN	0.460367	1,0,0,1	0.32207	1,1,1,1	0.605188	0.200357201660485,-0.0998483244708355,-0.0998483244708355,0.229025419797811	0.402598	0.0401430082572203,0.00996968789963324,0.00996968789963324,0.0524526429135636	0.519719	(-5, 0]	0.036446672	0.188369093
DXO	rs45531831	6:31969810-31972290 (-1)	T2D	ZNF831	rs55786258	20:59123381-59259113 (1)	HTN	0.592007	1,0,0,1	0.419607	1,1,1,1	0.721517	0.200396430898798,-0.0999097908452669,-0.0999097908452669,0.229025419797811	0.539494	0.0401587295169767,0.00998196630674498,0.00998196630674498,0.0524526429135636	0.642379	(-5, 0]	0.028328465	0.188369093
EHMT2	rs115884658	6:31879759-31897698 (-1)	T2D	ZNF831	rs55786258	20:59123381-59259113 (1)	HTN	0.268702	1,0,0,1	0.1889	1,1,1,1	0.420018	0.200425310318259,-0.0998768394033889,-0.0998768394033889,0.229025419797811	0.231232	0.0401703050161704,0.00997538304921034,0.00997538304921034,0.0524526429135636	0.337328	(-5, 0]	0.020641746	0.188369093
GPANK1	rs3130618	6:31661228-31666283 (-1)	T2D	ZNF831	rs55786258	20:59123381-59259113 (1)	HTN	0.535976	1,0,0,1	0.750289	1,1,1,1	0.383228	0.200449570833071,-0.0999248612849803,-0.0999248612849803,0.229025419797811	0.623309	0.0401800304471625,0.00998497790282254,0.00998497790282254,0.0524526429135636	0.57579	(-5, 0]	0.197632004	0.188369093
HNF4A	rs1800961	20:44355699-44432845 (1)	T2D	ZNF831	rs55786258	20:59123381-59259113 (1)	HTN	0.427373	1,0,0,1	0.32945	1,1,1,1	0.539808	0.200450172173342,-0.0999311165774547,-0.0999311165774547,0.229025419797811	0.413024	0.0401802715243225,0.00998622806041683,0.00998622806041683,0.0524526429135636	0.53498	(-5, 0]	0.031504574	0.188369093
INS	rs3842752	11:2159779-2161221 (-1)	T2D	ZNF831	rs55786258	20:59123381-59259113 (1)	HTN	0.222925	1,0,0,1	0.226876	1,1,1,1	0.255323	0.200379607055847,-0.0999333162395709,-0.0999333162395709,0.229025419797811	0.250025	0.0401519869238558,0.00998666769463808,0.00998666769463808,0.0524526429135636	0.371141	(-5, 0]	0.227415074	0.188369093
NEUROG3	rs41277236	10:69571698-69573422 (-1)	T2D	ZNF831	rs55786258	20:59123381-59259113 (1)	HTN	0.162596	1,0,0,1	0.134188	1,1,1,1	0.258965	0.200455490267181,-0.0999243691831856,-0.0999243691831856,0.229025419797811	0.161627	0.0401824035782559,0.00998487955665757,0.00998487955665757,0.0524526429135636	0.242499	(-5, 0]	0.042176124	0.188369093
RREB1	rs9379084	6:7107597-7251980 (1)	T2D	ZNF831	rs55786258	20:59123381-59259113 (1)	HTN	0.291534	1,0,0,1	0.708265	1,1,1,1	0.129171	0.200409348742298,-0.0999086109504531,-0.0999086109504531,0.229025419797811	0.40296	0.040163907063312,0.009981730542049,0.009981730542049,0.0524526429135636	0.241165	(-5, 0]	0.117129046	0.188369093
SLC30A8	rs13266634	8:116950273-117176714 (1)	T2D	ZNF831	rs55786258	20:59123381-59259113 (1)	HTN	0.979051	1,0,0,1	0.913496	1,1,1,1	0.97398	0.200435137378394,-0.0998572399726566,-0.0998572399726566,0.229025419797811	0.975883	0.0401742442958956,0.00997146837495672,0.00997146837495672,0.0524526429135636	0.972498	(-5, 0]	0.310597411	0.188369093
VWA7	rs115526889	6:31765590-31777328 (-1)	T2D	ZNF831	rs55786258	20:59123381-59259113 (1)	HTN	0.493595	1,0,0,1	0.352212	1,1,1,1	0.613372	0.200437234640122,-0.0998954540082368,-0.0998954540082368,0.229025419797811	0.429051	0.0401750850301794,0.00997910173151174,0.00997910173151174,0.0524526429135636	0.551806	(-5, 0]	0.02259753	0.188369093
PPT2	rs3134604	6:32153441-32163678 (1)	T2D	ZNF831	rs55786258	20:59123381-59259113 (1)	HTN	0.498494	1,0,0,1	0.551431	1,1,1,1	0.431066	0.200446576760517,-0.0999132771866683,-0.0999132771866683,0.229025419797811	0.558999	0.0401788301350098,0.00998266295818001,0.00998266295818001,0.0524526429135636	0.651201	(-5, 0]	0.858901855	0.188369093
APOE	rs429358	19:44905791-44909393 (1)	T2D	PPT2	rs3134604	6:32153441-32163678 (1)	HTN	0.947751	1,0,0,1	0.857312	1,1,1,1	0.945801	0.201993931643448,-0.100980959963432,-0.100980959963432,0.230320958739044	0.952486	0.0408015484207777,0.0101971542751362,0.0101971542751362,0.0530477440344723	0.947008	(-5, 0]	0.156329236	0.858901855
C6orf15	rs2233974	6:31111223-31112575 (-1)	T2D	PPT2	rs3134604	6:32153441-32163678 (1)	HTN	0.335257	1,0,0,1	0.435122	1,1,1,1	0.261638	0.201993931643448,-0.100980959963432,-0.100980959963432,0.230320958739044	0.403073	0.0408015484207777,0.0101971542751362,0.0101971542751362,0.0530477440344723	0.444743	(-5, 0]	0.196681544	0.858901855
CFB	rs4151659	6:31945650-31952086 (1)	T2D	PPT2	rs3134604	6:32153441-32163678 (1)	HTN	0.297243	1,0,0,1	0.222184	1,1,1,1	0.441767	0.201993931643448,-0.100980959963432,-0.100980959963432,0.230320958739044	0.266759	0.0408015484207777,0.0101971542751362,0.0101971542751362,0.0530477440344723	0.399362	(-5, 0]	0.015146573	0.858901855
DDAH2	rs11540321	6:31727038-31730617 (-1)	T2D	PPT2	rs3134604	6:32153441-32163678 (1)	HTN	0.257252	1,0,0,1	0.206609	1,1,1,1	0.373395	0.201993931643448,-0.100980959963432,-0.100980959963432,0.230320958739044	0.240822	0.0408015484207777,0.0101971542751362,0.0101971542751362,0.0530477440344723	0.358115	(-5, 0]	0.036446672	0.858901855
DXO	rs45531831	6:31969810-31972290 (-1)	T2D	PPT2	rs3134604	6:32153441-32163678 (1)	HTN	0.594083	1,0,0,1	0.563756	1,1,1,1	0.58008	0.201993931643448,-0.100980959963432,-0.100980959963432,0.230320958739044	0.626646	0.0408015484207777,0.0101971542751362,0.0101971542751362,0.0530477440344723	0.763235	(-5, 0]	0.028328465	0.858901855
EHMT2	rs115884658	6:31879759-31897698 (-1)	T2D	PPT2	rs3134604	6:32153441-32163678 (1)	HTN	0.258087	1,0,0,1	0.312662	1,1,1,1	0.228347	0.201993931643448,-0.100980959963432,-0.100980959963432,0.230320958739044	0.302889	0.0408015484207777,0.0101971542751362,0.0101971542751362,0.0530477440344723	0.390458	(-5, 0]	0.020641746	0.858901855
GPANK1	rs3130618	6:31661228-31666283 (-1)	T2D	PPT2	rs3134604	6:32153441-32163678 (1)	HTN	0.0437086	1,0,0,1	0.0610828	1,1,1,1	0.0418961	0.201993931643448,-0.100980959963432,-0.100980959963432,0.230320958739044	0.0583136	0.0408015484207777,0.0101971542751362,0.0101971542751362,0.0530477440344723	0.0837165	(-5, 0]	0.197632004	0.858901855
HNF4A	rs1800961	20:44355699-44432845 (1)	T2D	PPT2	rs3134604	6:32153441-32163678 (1)	HTN	0.943025	1,0,0,1	0.809343	1,1,1,1	0.960043	0.201993931643448,-0.100980959963432,-0.100980959963432,0.230320958739044	0.93732	0.0408015484207777,0.0101971542751362,0.0101971542751362,0.0530477440344723	0.926633	(-5, 0]	0.031504574	0.858901855
INS	rs3842752	11:2159779-2161221 (-1)	T2D	PPT2	rs3134604	6:32153441-32163678 (1)	HTN	0.172129	1,0,0,1	0.237896	1,1,1,1	0.106499	0.201993931643448,-0.100980959963432,-0.100980959963432,0.230320958739044	0.156483	0.0408015484207777,0.0101971542751362,0.0101971542751362,0.0530477440344723	0.202264	(-5, 0]	0.227415074	0.858901855
MUC22	rs9262548	6:31010474-31035402 (1)	T2D	PPT2	rs3134604	6:32153441-32163678 (1)	HTN	0.0381013	1,0,0,1	0.0304459	1,1,1,1	0.0798295	0.201993931643448,-0.100980959963432,-0.100980959963432,0.230320958739044	0.0352333	0.0408015484207777,0.0101971542751362,0.0101971542751362,0.0530477440344723	0.0633322	(-5, 0]	0.012100947	0.858901855
NEUROG3	rs41277236	10:69571698-69573422 (-1)	T2D	PPT2	rs3134604	6:32153441-32163678 (1)	HTN	0.374005	1,0,0,1	0.280411	1,1,1,1	0.516567	0.201993931643448,-0.100980959963432,-0.100980959963432,0.230320958739044	0.344905	0.0408015484207777,0.0101971542751362,0.0101971542751362,0.0530477440344723	0.458476	(-5, 0]	0.042176124	0.858901855
RREB1	rs9379084	6:7107597-7251980 (1)	T2D	PPT2	rs3134604	6:32153441-32163678 (1)	HTN	0.495223	1,0,0,1	0.422204	1,1,1,1	0.550907	0.201993931643448,-0.100980959963432,-0.100980959963432,0.230320958739044	0.502684	0.0408015484207777,0.0101971542751362,0.0101971542751362,0.0530477440344723	0.648976	(-5, 0]	0.117129046	0.858901855
SLC30A8	rs13266634	8:116950273-117176714 (1)	T2D	PPT2	rs3134604	6:32153441-32163678 (1)	HTN	0.983535	1,0,0,1	0.890968	1,1,1,1	0.989867	0.201993931643448,-0.100980959963432,-0.100980959963432,0.230320958739044	0.979191	0.0408015484207777,0.0101971542751362,0.0101971542751362,0.0530477440344723	0.964979	(-5, 0]	0.310597411	0.858901855
VWA7	rs115526889	6:31765590-31777328 (-1)	T2D	PPT2	rs3134604	6:32153441-32163678 (1)	HTN	0.322861	1,0,0,1	0.304286	1,1,1,1	0.366918	0.201993931643448,-0.100980959963432,-0.100980959963432,0.230320958739044	0.337718	0.0408015484207777,0.0101971542751362,0.0101971542751362,0.0530477440344723	0.484549	(-5, 0]	0.02259753	0.858901855
HLA-DQA1	rs707952|rs707951	6:32628179-32647062 (1)	T2D	C1orf167	rs41275456|rs41275458|rs55668272|rs55967531|rs1537514	1:11761787-11789585 (1)	HTN	0.003766	1,0,0,1	0.00291242	1,1,1,1	0.0127942	0.219980081207385,-0.10996476134821,-0.10996476134821,0.223385824899547	0.0033407	0.0483912361280078,0.0120922487383688,0.0120922487383688,0.0499012267660513	0.00603144	(0, 5]	0.236202014|0.671659673	0.107763823|0.107747513|0.040413102|0.107689684|0.108161208
MICB	rs3134900|rs1051788|rs1065076	6:31494881-31511124 (1)	T2D	C1orf167	rs41275456|rs41275458|rs55668272|rs55967531|rs1537514	1:11761787-11789585 (1)	HTN	0.353286	1,0,0,1	0.376235	1,1,1,1	0.324053	0.219980081207385,-0.10996476134821,-0.10996476134821,0.223385824899547	0.360016	0.0483912361280078,0.0120922487383688,0.0120922487383688,0.0499012267660513	0.518899	(0, 5]	0.144736881|0.307194437|0.728951231	0.107763823|0.107747513|0.040413102|0.107689684|0.108161208
PRRC2A	rs1046089|rs11229|rs10885	6:31620715-31637771 (1)	T2D	C1orf167	rs41275456|rs41275458|rs55668272|rs55967531|rs1537514	1:11761787-11789585 (1)	HTN	0.0728532	1,0,0,1	0.0533009	1,1,1,1	0.168857	0.219980081207385,-0.10996476134821,-0.10996476134821,0.223385824899547	0.0627227	0.0483912361280078,0.0120922487383688,0.0120922487383688,0.0499012267660513	0.105273	(0, 5]	0.359567622|0.197922629|0.197548969	0.107763823|0.107747513|0.040413102|0.107689684|0.108161208
TAP2	rs241447|rs4148876	6:32821833-32838739 (-1)	T2D	C1orf167	rs41275456|rs41275458|rs55668272|rs55967531|rs1537514	1:11761787-11789585 (1)	HTN	0.13722	1,0,0,1	0.113708	1,1,1,1	0.22492	0.219980081207385,-0.10996476134821,-0.10996476134821,0.223385824899547	0.126319	0.0483912361280078,0.0120922487383688,0.0120922487383688,0.0499012267660513	0.216603	(0, 5]	0.24526475|0.070044928	0.107763823|0.107747513|0.040413102|0.107689684|0.108161208
HLA-DQB1	rs1130399|rs1130398|rs9274407	6:32659467-32668383 (-1)	T2D	C1orf167	rs41275456|rs41275458|rs55668272|rs55967531|rs1537514	1:11761787-11789585 (1)	HTN	0.114331	1,0,0,1	0.135636	1,1,1,1	0.115917	0.219980081207385,-0.10996476134821,-0.10996476134821,0.223385824899547	0.123027	0.0483912361280078,0.0120922487383688,0.0120922487383688,0.0499012267660513	0.218027	(0, 5]	0.178619831|0.355401017|0.831615783	0.107763823|0.107747513|0.040413102|0.107689684|0.108161208
NOTCH4	rs9267835|rs520692|rs8192585|rs915894	6:32194843-32224067 (-1)	T2D	C1orf167	rs41275456|rs41275458|rs55668272|rs55967531|rs1537514	1:11761787-11789585 (1)	HTN	0.443428	1,0,0,1	0.390903	1,1,1,1	0.494739	0.219980081207385,-0.10996476134821,-0.10996476134821,0.223385824899547	0.416379	0.0483912361280078,0.0120922487383688,0.0120922487383688,0.0499012267660513	0.589981	(0, 5]	0.013887694|0.285697128|0.04547827|0.396015777	0.107763823|0.107747513|0.040413102|0.107689684|0.108161208
TNXB	rs9267795|rs204883	6:32041153-32115334 (-1)	T2D	C1orf167	rs41275456|rs41275458|rs55668272|rs55967531|rs1537514	1:11761787-11789585 (1)	HTN	0.327506	1,0,0,1	0.244682	1,1,1,1	0.464891	0.219980081207385,-0.10996476134821,-0.10996476134821,0.223385824899547	0.285935	0.0483912361280078,0.0120922487383688,0.0120922487383688,0.0499012267660513	0.420916	(0, 5]	0.014758085|0.380860308	0.107763823|0.107747513|0.040413102|0.107689684|0.108161208
HLA-DQA1	rs707952|rs707951	6:32628179-32647062 (1)	T2D	ENPEP	rs10004516|rs1126483	4:110365733-110565285 (1)	HTN	0.551894	1,0,0,1	0.439304	1,1,1,1	0.66694	0.219980081207385,-0.10996476134821,-0.10996476134821,0.223385824899547	0.508758	0.0483912361280078,0.0120922487383688,0.0120922487383688,0.0499012267660513	0.648908	(0, 5]	0.236202014|0.671659673	0.878099376|0.557678563
MICB	rs3134900|rs1051788|rs1065076	6:31494881-31511124 (1)	T2D	ENPEP	rs10004516|rs1126483	4:110365733-110565285 (1)	HTN	0.614742	1,0,0,1	0.574218	1,1,1,1	0.612727	0.219980081207385,-0.10996476134821,-0.10996476134821,0.223385824899547	0.600828	0.0483912361280078,0.0120922487383688,0.0120922487383688,0.0499012267660513	0.779451	(0, 5]	0.144736881|0.307194437|0.728951231	0.878099376|0.557678563
PRRC2A	rs1046089|rs11229|rs10885	6:31620715-31637771 (1)	T2D	ENPEP	rs10004516|rs1126483	4:110365733-110565285 (1)	HTN	0.794478	1,0,0,1	0.881976	1,1,1,1	0.635507	0.219980081207385,-0.10996476134821,-0.10996476134821,0.223385824899547	0.837908	0.0483912361280078,0.0120922487383688,0.0120922487383688,0.0499012267660513	0.820032	(0, 5]	0.359567622|0.197922629|0.197548969	0.878099376|0.557678563
TAP2	rs241447|rs4148876	6:32821833-32838739 (-1)	T2D	ENPEP	rs10004516|rs1126483	4:110365733-110565285 (1)	HTN	0.0587227	1,0,0,1	0.0503817	1,1,1,1	0.110089	0.219980081207385,-0.10996476134821,-0.10996476134821,0.223385824899547	0.054217	0.0483912361280078,0.0120922487383688,0.0120922487383688,0.0499012267660513	0.0998154	(0, 5]	0.24526475|0.070044928	0.878099376|0.557678563
HLA-DQB1	rs1130399|rs1130398|rs9274407	6:32659467-32668383 (-1)	T2D	ENPEP	rs10004516|rs1126483	4:110365733-110565285 (1)	HTN	0.289046	1,0,0,1	0.222509	1,1,1,1	0.42964	0.219980081207385,-0.10996476134821,-0.10996476134821,0.223385824899547	0.258562	0.0483912361280078,0.0120922487383688,0.0120922487383688,0.0499012267660513	0.390164	(0, 5]	0.178619831|0.355401017|0.831615783	0.878099376|0.557678563
NOTCH4	rs9267835|rs520692|rs8192585|rs915894	6:32194843-32224067 (-1)	T2D	ENPEP	rs10004516|rs1126483	4:110365733-110565285 (1)	HTN	0.0214583	1,0,0,1	0.0378992	1,1,1,1	0.014854	0.219980081207385,-0.10996476134821,-0.10996476134821,0.223385824899547	0.0267192	0.0483912361280078,0.0120922487383688,0.0120922487383688,0.0499012267660513	0.0323906	(0, 5]	0.013887694|0.285697128|0.04547827|0.396015777	0.878099376|0.557678563
TNXB	rs9267795|rs204883	6:32041153-32115334 (-1)	T2D	ENPEP	rs10004516|rs1126483	4:110365733-110565285 (1)	HTN	0.102536	1,0,0,1	0.105723	1,1,1,1	0.128249	0.219980081207385,-0.10996476134821,-0.10996476134821,0.223385824899547	0.102866	0.0483912361280078,0.0120922487383688,0.0120922487383688,0.0499012267660513	0.194614	(0, 5]	0.014758085|0.380860308	0.878099376|0.557678563
HLA-DQA1	rs707952|rs707951	6:32628179-32647062 (1)	T2D	KDM2B	rs1064951|rs3751131	12:121429096-121582279 (-1)	HTN	0.907915	1,0,0,1	0.982198	1,1,1,1	0.789727	0.219980081207385,-0.10996476134821,-0.10996476134821,0.223385824899547	0.938043	0.0483912361280078,0.0120922487383688,0.0120922487383688,0.0499012267660513	0.915769	(0, 5]	0.236202014|0.671659673	0.394822141|0.394884417
MICB	rs3134900|rs1051788|rs1065076	6:31494881-31511124 (1)	T2D	KDM2B	rs1064951|rs3751131	12:121429096-121582279 (-1)	HTN	0.845686	1,0,0,1	0.773892	1,1,1,1	0.835048	0.219980081207385,-0.10996476134821,-0.10996476134821,0.223385824899547	0.831472	0.0483912361280078,0.0120922487383688,0.0120922487383688,0.0499012267660513	0.909279	(0, 5]	0.144736881|0.307194437|0.728951231	0.394822141|0.394884417
PRRC2A	rs1046089|rs11229|rs10885	6:31620715-31637771 (1)	T2D	KDM2B	rs1064951|rs3751131	12:121429096-121582279 (-1)	HTN	0.668804	1,0,0,1	0.89208	1,1,1,1	0.455173	0.219980081207385,-0.10996476134821,-0.10996476134821,0.223385824899547	0.744726	0.0483912361280078,0.0120922487383688,0.0120922487383688,0.0499012267660513	0.675122	(0, 5]	0.359567622|0.197922629|0.197548969	0.394822141|0.394884417
TAP2	rs241447|rs4148876	6:32821833-32838739 (-1)	T2D	KDM2B	rs1064951|rs3751131	12:121429096-121582279 (-1)	HTN	0.187089	1,0,0,1	0.163108	1,1,1,1	0.262337	0.219980081207385,-0.10996476134821,-0.10996476134821,0.223385824899547	0.176427	0.0483912361280078,0.0120922487383688,0.0120922487383688,0.0499012267660513	0.290718	(0, 5]	0.24526475|0.070044928	0.394822141|0.394884417
HLA-DQB1	rs1130399|rs1130398|rs9274407	6:32659467-32668383 (-1)	T2D	KDM2B	rs1064951|rs3751131	12:121429096-121582279 (-1)	HTN	0.831792	1,0,0,1	0.857891	1,1,1,1	0.732509	0.219980081207385,-0.10996476134821,-0.10996476134821,0.223385824899547	0.855097	0.0483912361280078,0.0120922487383688,0.0120922487383688,0.0499012267660513	0.894848	(0, 5]	0.178619831|0.355401017|0.831615783	0.394822141|0.394884417
NOTCH4	rs9267835|rs520692|rs8192585|rs915894	6:32194843-32224067 (-1)	T2D	KDM2B	rs1064951|rs3751131	12:121429096-121582279 (-1)	HTN	0.05155	1,0,0,1	0.0825957	1,1,1,1	0.0369888	0.219980081207385,-0.10996476134821,-0.10996476134821,0.223385824899547	0.0615524	0.0483912361280078,0.0120922487383688,0.0120922487383688,0.0499012267660513	0.0749329	(0, 5]	0.013887694|0.285697128|0.04547827|0.396015777	0.394822141|0.394884417
TNXB	rs9267795|rs204883	6:32041153-32115334 (-1)	T2D	KDM2B	rs1064951|rs3751131	12:121429096-121582279 (-1)	HTN	0.080856	1,0,0,1	0.0715055	1,1,1,1	0.13275	0.219980081207385,-0.10996476134821,-0.10996476134821,0.223385824899547	0.0743097	0.0483912361280078,0.0120922487383688,0.0120922487383688,0.0499012267660513	0.14169	(0, 5]	0.014758085|0.380860308	0.394822141|0.394884417
HLA-DQA1	rs707952|rs707951	6:32628179-32647062 (1)	T2D	LSP1	rs686722|rs621679	11:1850904-1892267 (1)	HTN	0.446304	1,0,0,1	0.377195	1,1,1,1	0.516467	0.219980081207385,-0.10996476134821,-0.10996476134821,0.223385824899547	0.414734	0.0483912361280078,0.0120922487383688,0.0120922487383688,0.0499012267660513	0.595087	(0, 5]	0.236202014|0.671659673	0.354449074|0.370743316
MICB	rs3134900|rs1051788|rs1065076	6:31494881-31511124 (1)	T2D	LSP1	rs686722|rs621679	11:1850904-1892267 (1)	HTN	0.504591	1,0,0,1	0.517954	1,1,1,1	0.452359	0.219980081207385,-0.10996476134821,-0.10996476134821,0.223385824899547	0.507884	0.0483912361280078,0.0120922487383688,0.0120922487383688,0.0499012267660513	0.668386	(0, 5]	0.144736881|0.307194437|0.728951231	0.354449074|0.370743316
PRRC2A	rs1046089|rs11229|rs10885	6:31620715-31637771 (1)	T2D	LSP1	rs686722|rs621679	11:1850904-1892267 (1)	HTN	0.341297	1,0,0,1	0.236053	1,1,1,1	0.536931	0.219980081207385,-0.10996476134821,-0.10996476134821,0.223385824899547	0.291268	0.0483912361280078,0.0120922487383688,0.0120922487383688,0.0499012267660513	0.412589	(0, 5]	0.359567622|0.197922629|0.197548969	0.354449074|0.370743316
TAP2	rs241447|rs4148876	6:32821833-32838739 (-1)	T2D	LSP1	rs686722|rs621679	11:1850904-1892267 (1)	HTN	0.355568	1,0,0,1	0.292775	1,1,1,1	0.450809	0.219980081207385,-0.10996476134821,-0.10996476134821,0.223385824899547	0.329373	0.0483912361280078,0.0120922487383688,0.0120922487383688,0.0499012267660513	0.480737	(0, 5]	0.24526475|0.070044928	0.354449074|0.370743316
HLA-DQB1	rs1130399|rs1130398|rs9274407	6:32659467-32668383 (-1)	T2D	LSP1	rs686722|rs621679	11:1850904-1892267 (1)	HTN	0.31181	1,0,0,1	0.231529	1,1,1,1	0.471754	0.219980081207385,-0.10996476134821,-0.10996476134821,0.223385824899547	0.274467	0.0483912361280078,0.0120922487383688,0.0120922487383688,0.0499012267660513	0.397174	(0, 5]	0.178619831|0.355401017|0.831615783	0.354449074|0.370743316
NOTCH4	rs9267835|rs520692|rs8192585|rs915894	6:32194843-32224067 (-1)	T2D	LSP1	rs686722|rs621679	11:1850904-1892267 (1)	HTN	0.48949	1,0,0,1	0.347834	1,1,1,1	0.684921	0.219980081207385,-0.10996476134821,-0.10996476134821,0.223385824899547	0.427432	0.0483912361280078,0.0120922487383688,0.0120922487383688,0.0499012267660513	0.539134	(0, 5]	0.013887694|0.285697128|0.04547827|0.396015777	0.354449074|0.370743316
TNXB	rs9267795|rs204883	6:32041153-32115334 (-1)	T2D	LSP1	rs686722|rs621679	11:1850904-1892267 (1)	HTN	0.64327	1,0,0,1	0.756381	1,1,1,1	0.503203	0.219980081207385,-0.10996476134821,-0.10996476134821,0.223385824899547	0.687298	0.0483912361280078,0.0120922487383688,0.0120922487383688,0.0499012267660513	0.703441	(0, 5]	0.014758085|0.380860308	0.354449074|0.370743316
HLA-DQA1	rs707952|rs707951	6:32628179-32647062 (1)	T2D	MTHFR	rs1801131|rs2066462	1:11785723-11806455 (-1)	HTN	0.0126147	1,0,0,1	0.00991212	1,1,1,1	0.0354695	0.219980081207385,-0.10996476134821,-0.10996476134821,0.223385824899547	0.0110981	0.0483912361280078,0.0120922487383688,0.0120922487383688,0.0499012267660513	0.020443	(0, 5]	0.236202014|0.671659673	0.312430124|0.107728237
MICB	rs3134900|rs1051788|rs1065076	6:31494881-31511124 (1)	T2D	MTHFR	rs1801131|rs2066462	1:11785723-11806455 (-1)	HTN	0.442425	1,0,0,1	0.612829	1,1,1,1	0.275134	0.219980081207385,-0.10996476134821,-0.10996476134821,0.223385824899547	0.505758	0.0483912361280078,0.0120922487383688,0.0120922487383688,0.0499012267660513	0.461055	(0, 5]	0.144736881|0.307194437|0.728951231	0.312430124|0.107728237
PRRC2A	rs1046089|rs11229|rs10885	6:31620715-31637771 (1)	T2D	MTHFR	rs1801131|rs2066462	1:11785723-11806455 (-1)	HTN	0.51902	1,0,0,1	0.351768	1,1,1,1	0.734632	0.219980081207385,-0.10996476134821,-0.10996476134821,0.223385824899547	0.448729	0.0483912361280078,0.0120922487383688,0.0120922487383688,0.0499012267660513	0.554168	(0, 5]	0.359567622|0.197922629|0.197548969	0.312430124|0.107728237
TAP2	rs241447|rs4148876	6:32821833-32838739 (-1)	T2D	MTHFR	rs1801131|rs2066462	1:11785723-11806455 (-1)	HTN	0.327546	1,0,0,1	0.265519	1,1,1,1	0.431812	0.219980081207385,-0.10996476134821,-0.10996476134821,0.223385824899547	0.297864	0.0483912361280078,0.0120922487383688,0.0120922487383688,0.0499012267660513	0.446807	(0, 5]	0.24526475|0.070044928	0.312430124|0.107728237
HLA-DQB1	rs1130399|rs1130398|rs9274407	6:32659467-32668383 (-1)	T2D	MTHFR	rs1801131|rs2066462	1:11785723-11806455 (-1)	HTN	0.269595	1,0,0,1	0.310696	1,1,1,1	0.234689	0.219980081207385,-0.10996476134821,-0.10996476134821,0.223385824899547	0.280831	0.0483912361280078,0.0120922487383688,0.0120922487383688,0.0499012267660513	0.386167	(0, 5]	0.178619831|0.355401017|0.831615783	0.312430124|0.107728237
NOTCH4	rs9267835|rs520692|rs8192585|rs915894	6:32194843-32224067 (-1)	T2D	MTHFR	rs1801131|rs2066462	1:11785723-11806455 (-1)	HTN	0.0626355	1,0,0,1	0.0771314	1,1,1,1	0.0642601	0.219980081207385,-0.10996476134821,-0.10996476134821,0.223385824899547	0.064668	0.0483912361280078,0.0120922487383688,0.0120922487383688,0.0499012267660513	0.127405	(0, 5]	0.013887694|0.285697128|0.04547827|0.396015777	0.312430124|0.107728237
TNXB	rs9267795|rs204883	6:32041153-32115334 (-1)	T2D	MTHFR	rs1801131|rs2066462	1:11785723-11806455 (-1)	HTN	0.74597	1,0,0,1	0.634498	1,1,1,1	0.774949	0.219980081207385,-0.10996476134821,-0.10996476134821,0.223385824899547	0.716359	0.0483912361280078,0.0120922487383688,0.0120922487383688,0.0499012267660513	0.821407	(0, 5]	0.014758085|0.380860308	0.312430124|0.107728237
HLA-DQA1	rs707952|rs707951	6:32628179-32647062 (1)	T2D	OR5T2	rs12221615|rs11227598	11:56231282-56234255 (-1)	HTN	0.953649	1,0,0,1	0.895526	1,1,1,1	0.943638	0.219980081207385,-0.10996476134821,-0.10996476134821,0.223385824899547	0.950826	0.0483912361280078,0.0120922487383688,0.0120922487383688,0.0499012267660513	0.964843	(0, 5]	0.236202014|0.671659673	0.125981228|0.12599309
MICB	rs3134900|rs1051788|rs1065076	6:31494881-31511124 (1)	T2D	OR5T2	rs12221615|rs11227598	11:56231282-56234255 (-1)	HTN	0.426227	1,0,0,1	0.315446	1,1,1,1	0.587627	0.219980081207385,-0.10996476134821,-0.10996476134821,0.223385824899547	0.376686	0.0483912361280078,0.0120922487383688,0.0120922487383688,0.0499012267660513	0.524234	(0, 5]	0.144736881|0.307194437|0.728951231	0.125981228|0.12599309
PRRC2A	rs1046089|rs11229|rs10885	6:31620715-31637771 (1)	T2D	OR5T2	rs12221615|rs11227598	11:56231282-56234255 (-1)	HTN	0.232999	1,0,0,1	0.209286	1,1,1,1	0.283678	0.219980081207385,-0.10996476134821,-0.10996476134821,0.223385824899547	0.216118	0.0483912361280078,0.0120922487383688,0.0120922487383688,0.0499012267660513	0.370686	(0, 5]	0.359567622|0.197922629|0.197548969	0.125981228|0.12599309
TAP2	rs241447|rs4148876	6:32821833-32838739 (-1)	T2D	OR5T2	rs12221615|rs11227598	11:56231282-56234255 (-1)	HTN	0.817408	1,0,0,1	0.650989	1,1,1,1	0.890839	0.219980081207385,-0.10996476134821,-0.10996476134821,0.223385824899547	0.771453	0.0483912361280078,0.0120922487383688,0.0120922487383688,0.0499012267660513	0.824327	(0, 5]	0.24526475|0.070044928	0.125981228|0.12599309
HLA-DQB1	rs1130399|rs1130398|rs9274407	6:32659467-32668383 (-1)	T2D	OR5T2	rs12221615|rs11227598	11:56231282-56234255 (-1)	HTN	0.505976	1,0,0,1	0.500324	1,1,1,1	0.474173	0.219980081207385,-0.10996476134821,-0.10996476134821,0.223385824899547	0.49973	0.0483912361280078,0.0120922487383688,0.0120922487383688,0.0499012267660513	0.693068	(0, 5]	0.178619831|0.355401017|0.831615783	0.125981228|0.12599309
NOTCH4	rs9267835|rs520692|rs8192585|rs915894	6:32194843-32224067 (-1)	T2D	OR5T2	rs12221615|rs11227598	11:56231282-56234255 (-1)	HTN	0.0999012	1,0,0,1	0.0775691	1,1,1,1	0.192788	0.219980081207385,-0.10996476134821,-0.10996476134821,0.223385824899547	0.0871317	0.0483912361280078,0.0120922487383688,0.0120922487383688,0.0499012267660513	0.151821	(0, 5]	0.013887694|0.285697128|0.04547827|0.396015777	0.125981228|0.12599309
TNXB	rs9267795|rs204883	6:32041153-32115334 (-1)	T2D	OR5T2	rs12221615|rs11227598	11:56231282-56234255 (-1)	HTN	0.678227	1,0,0,1	0.497795	1,1,1,1	0.79272	0.219980081207385,-0.10996476134821,-0.10996476134821,0.223385824899547	0.621443	0.0483912361280078,0.0120922487383688,0.0120922487383688,0.0499012267660513	0.692384	(0, 5]	0.014758085|0.380860308	0.125981228|0.12599309
HLA-DQA1	rs707952|rs707951	6:32628179-32647062 (1)	T2D	OR8J3	rs17150102|rs11227321|rs61742348	11:56134721-56140201 (-1)	HTN	0.970638	1,0,0,1	0.952951	1,1,1,1	0.947219	0.219980081207385,-0.10996476134821,-0.10996476134821,0.223385824899547	0.97466	0.0483912361280078,0.0120922487383688,0.0120922487383688,0.0499012267660513	0.985155	(0, 5]	0.236202014|0.671659673	0.126218472|0.126218472|0.126219955
MICB	rs3134900|rs1051788|rs1065076	6:31494881-31511124 (1)	T2D	OR8J3	rs17150102|rs11227321|rs61742348	11:56134721-56140201 (-1)	HTN	0.438125	1,0,0,1	0.327796	1,1,1,1	0.591481	0.219980081207385,-0.10996476134821,-0.10996476134821,0.223385824899547	0.3891	0.0483912361280078,0.0120922487383688,0.0120922487383688,0.0499012267660513	0.530559	(0, 5]	0.144736881|0.307194437|0.728951231	0.126218472|0.126218472|0.126219955
PRRC2A	rs1046089|rs11229|rs10885	6:31620715-31637771 (1)	T2D	OR8J3	rs17150102|rs11227321|rs61742348	11:56134721-56140201 (-1)	HTN	0.269321	1,0,0,1	0.251193	1,1,1,1	0.299494	0.219980081207385,-0.10996476134821,-0.10996476134821,0.223385824899547	0.254371	0.0483912361280078,0.0120922487383688,0.0120922487383688,0.0499012267660513	0.429027	(0, 5]	0.359567622|0.197922629|0.197548969	0.126218472|0.126218472|0.126219955
TAP2	rs241447|rs4148876	6:32821833-32838739 (-1)	T2D	OR8J3	rs17150102|rs11227321|rs61742348	11:56134721-56140201 (-1)	HTN	0.87881	1,0,0,1	0.7201	1,1,1,1	0.931533	0.219980081207385,-0.10996476134821,-0.10996476134821,0.223385824899547	0.842084	0.0483912361280078,0.0120922487383688,0.0120922487383688,0.0499012267660513	0.888548	(0, 5]	0.24526475|0.070044928	0.126218472|0.126218472|0.126219955
HLA-DQB1	rs1130399|rs1130398|rs9274407	6:32659467-32668383 (-1)	T2D	OR8J3	rs17150102|rs11227321|rs61742348	11:56134721-56140201 (-1)	HTN	0.375097	1,0,0,1	0.357556	1,1,1,1	0.388477	0.219980081207385,-0.10996476134821,-0.10996476134821,0.223385824899547	0.361515	0.0483912361280078,0.0120922487383688,0.0120922487383688,0.0499012267660513	0.542991	(0, 5]	0.178619831|0.355401017|0.831615783	0.126218472|0.126218472|0.126219955
NOTCH4	rs9267835|rs520692|rs8192585|rs915894	6:32194843-32224067 (-1)	T2D	OR8J3	rs17150102|rs11227321|rs61742348	11:56134721-56140201 (-1)	HTN	0.0887043	1,0,0,1	0.0684684	1,1,1,1	0.177699	0.219980081207385,-0.10996476134821,-0.10996476134821,0.223385824899547	0.0771905	0.0483912361280078,0.0120922487383688,0.0120922487383688,0.0499012267660513	0.135531	(0, 5]	0.013887694|0.285697128|0.04547827|0.396015777	0.126218472|0.126218472|0.126219955
TNXB	rs9267795|rs204883	6:32041153-32115334 (-1)	T2D	OR8J3	rs17150102|rs11227321|rs61742348	11:56134721-56140201 (-1)	HTN	0.552049	1,0,0,1	0.394954	1,1,1,1	0.69987	0.219980081207385,-0.10996476134821,-0.10996476134821,0.223385824899547	0.491274	0.0483912361280078,0.0120922487383688,0.0120922487383688,0.0499012267660513	0.609156	(0, 5]	0.014758085|0.380860308	0.126218472|0.126218472|0.126219955
HLA-DQA1	rs707952|rs707951	6:32628179-32647062 (1)	T2D	PLCE1	rs2274224|rs3765524|rs2274223	10:93993931-94332823 (1)	HTN	0.671358	1,0,0,1	0.752123	1,1,1,1	0.525576	0.219980081207385,-0.10996476134821,-0.10996476134821,0.223385824899547	0.700045	0.0483912361280078,0.0120922487383688,0.0120922487383688,0.0499012267660513	0.74258	(0, 5]	0.236202014|0.671659673	0.432253377|0.261959342|0.295914948
MICB	rs3134900|rs1051788|rs1065076	6:31494881-31511124 (1)	T2D	PLCE1	rs2274224|rs3765524|rs2274223	10:93993931-94332823 (1)	HTN	0.947994	1,0,0,1	0.950659	1,1,1,1	0.892775	0.219980081207385,-0.10996476134821,-0.10996476134821,0.223385824899547	0.956655	0.0483912361280078,0.0120922487383688,0.0120922487383688,0.0499012267660513	0.963791	(0, 5]	0.144736881|0.307194437|0.728951231	0.432253377|0.261959342|0.295914948
PRRC2A	rs1046089|rs11229|rs10885	6:31620715-31637771 (1)	T2D	PLCE1	rs2274224|rs3765524|rs2274223	10:93993931-94332823 (1)	HTN	0.546755	1,0,0,1	0.387895	1,1,1,1	0.725043	0.219980081207385,-0.10996476134821,-0.10996476134821,0.223385824899547	0.48471	0.0483912361280078,0.0120922487383688,0.0120922487383688,0.0499012267660513	0.600992	(0, 5]	0.359567622|0.197922629|0.197548969	0.432253377|0.261959342|0.295914948
TAP2	rs241447|rs4148876	6:32821833-32838739 (-1)	T2D	PLCE1	rs2274224|rs3765524|rs2274223	10:93993931-94332823 (1)	HTN	0.00522588	1,0,0,1	0.00496001	1,1,1,1	0.0113529	0.219980081207385,-0.10996476134821,-0.10996476134821,0.223385824899547	0.0048842	0.0483912361280078,0.0120922487383688,0.0120922487383688,0.0499012267660513	0.010876	(0, 5]	0.24526475|0.070044928	0.432253377|0.261959342|0.295914948
HLA-DQB1	rs1130399|rs1130398|rs9274407	6:32659467-32668383 (-1)	T2D	PLCE1	rs2274224|rs3765524|rs2274223	10:93993931-94332823 (1)	HTN	0.251737	1,0,0,1	0.168786	1,1,1,1	0.460619	0.219980081207385,-0.10996476134821,-0.10996476134821,0.223385824899547	0.210367	0.0483912361280078,0.0120922487383688,0.0120922487383688,0.0499012267660513	0.303405	(0, 5]	0.178619831|0.355401017|0.831615783	0.432253377|0.261959342|0.295914948
NOTCH4	rs9267835|rs520692|rs8192585|rs915894	6:32194843-32224067 (-1)	T2D	PLCE1	rs2274224|rs3765524|rs2274223	10:93993931-94332823 (1)	HTN	0.220772	1,0,0,1	0.264274	1,1,1,1	0.192472	0.219980081207385,-0.10996476134821,-0.10996476134821,0.223385824899547	0.236135	0.0483912361280078,0.0120922487383688,0.0120922487383688,0.0499012267660513	0.333002	(0, 5]	0.013887694|0.285697128|0.04547827|0.396015777	0.432253377|0.261959342|0.295914948
TNXB	rs9267795|rs204883	6:32041153-32115334 (-1)	T2D	PLCE1	rs2274224|rs3765524|rs2274223	10:93993931-94332823 (1)	HTN	0.755441	1,0,0,1	0.59019	1,1,1,1	0.836967	0.219980081207385,-0.10996476134821,-0.10996476134821,0.223385824899547	0.710664	0.0483912361280078,0.0120922487383688,0.0120922487383688,0.0499012267660513	0.797165	(0, 5]	0.014758085|0.380860308	0.432253377|0.261959342|0.295914948
HLA-DQA1	rs707952|rs707951	6:32628179-32647062 (1)	T2D	RP1L1	rs4354268|rs74990397	8:10606349-10712187 (-1)	HTN	0.665173	1,0,0,1	0.66507	1,1,1,1	0.598485	0.219980081207385,-0.10996476134821,-0.10996476134821,0.223385824899547	0.673646	0.0483912361280078,0.0120922487383688,0.0120922487383688,0.0499012267660513	0.802993	(0, 5]	0.236202014|0.671659673	0.480849928|0.510048783
MICB	rs3134900|rs1051788|rs1065076	6:31494881-31511124 (1)	T2D	RP1L1	rs4354268|rs74990397	8:10606349-10712187 (-1)	HTN	0.0657186	1,0,0,1	0.0631171	1,1,1,1	0.10239	0.219980081207385,-0.10996476134821,-0.10996476134821,0.223385824899547	0.0644849	0.0483912361280078,0.0120922487383688,0.0120922487383688,0.0499012267660513	0.130201	(0, 5]	0.144736881|0.307194437|0.728951231	0.480849928|0.510048783
PRRC2A	rs1046089|rs11229|rs10885	6:31620715-31637771 (1)	T2D	RP1L1	rs4354268|rs74990397	8:10606349-10712187 (-1)	HTN	0.482857	1,0,0,1	0.407326	1,1,1,1	0.539728	0.219980081207385,-0.10996476134821,-0.10996476134821,0.223385824899547	0.458472	0.0483912361280078,0.0120922487383688,0.0120922487383688,0.0499012267660513	0.629021	(0, 5]	0.359567622|0.197922629|0.197548969	0.480849928|0.510048783
TAP2	rs241447|rs4148876	6:32821833-32838739 (-1)	T2D	RP1L1	rs4354268|rs74990397	8:10606349-10712187 (-1)	HTN	0.965292	1,0,0,1	0.851143	1,1,1,1	0.985881	0.219980081207385,-0.10996476134821,-0.10996476134821,0.223385824899547	0.948881	0.0483912361280078,0.0120922487383688,0.0120922487383688,0.0499012267660513	0.960875	(0, 5]	0.24526475|0.070044928	0.480849928|0.510048783
HLA-DQB1	rs1130399|rs1130398|rs9274407	6:32659467-32668383 (-1)	T2D	RP1L1	rs4354268|rs74990397	8:10606349-10712187 (-1)	HTN	0.593008	1,0,0,1	0.604278	1,1,1,1	0.531818	0.219980081207385,-0.10996476134821,-0.10996476134821,0.223385824899547	0.604003	0.0483912361280078,0.0120922487383688,0.0120922487383688,0.0499012267660513	0.746204	(0, 5]	0.178619831|0.355401017|0.831615783	0.480849928|0.510048783
NOTCH4	rs9267835|rs520692|rs8192585|rs915894	6:32194843-32224067 (-1)	T2D	RP1L1	rs4354268|rs74990397	8:10606349-10712187 (-1)	HTN	0.685946	1,0,0,1	0.564414	1,1,1,1	0.759283	0.219980081207385,-0.10996476134821,-0.10996476134821,0.223385824899547	0.643583	0.0483912361280078,0.0120922487383688,0.0120922487383688,0.0499012267660513	0.763492	(0, 5]	0.013887694|0.285697128|0.04547827|0.396015777	0.480849928|0.510048783
TNXB	rs9267795|rs204883	6:32041153-32115334 (-1)	T2D	RP1L1	rs4354268|rs74990397	8:10606349-10712187 (-1)	HTN	0.182207	1,0,0,1	0.33247	1,1,1,1	0.0908599	0.219980081207385,-0.10996476134821,-0.10996476134821,0.223385824899547	0.228964	0.0483912361280078,0.0120922487383688,0.0120922487383688,0.0499012267660513	0.181336	(0, 5]	0.014758085|0.380860308	0.480849928|0.510048783
HLA-DQA1	rs707952|rs707951	6:32628179-32647062 (1)	T2D	SOS2	rs61755579|rs72681869	14:50117130-50231578 (-1)	HTN	0.719653	1,0,0,1	0.611232	1,1,1,1	0.771324	0.219980081207385,-0.10996476134821,-0.10996476134821,0.223385824899547	0.688517	0.0483912361280078,0.0120922487383688,0.0120922487383688,0.0499012267660513	0.806982	(0, 5]	0.236202014|0.671659673	0.030063315|0.011024451
MICB	rs3134900|rs1051788|rs1065076	6:31494881-31511124 (1)	T2D	SOS2	rs61755579|rs72681869	14:50117130-50231578 (-1)	HTN	0.261058	1,0,0,1	0.222096	1,1,1,1	0.346919	0.219980081207385,-0.10996476134821,-0.10996476134821,0.223385824899547	0.242563	0.0483912361280078,0.0120922487383688,0.0120922487383688,0.0499012267660513	0.387944	(0, 5]	0.144736881|0.307194437|0.728951231	0.030063315|0.011024451
PRRC2A	rs1046089|rs11229|rs10885	6:31620715-31637771 (1)	T2D	SOS2	rs61755579|rs72681869	14:50117130-50231578 (-1)	HTN	0.742776	1,0,0,1	0.822294	1,1,1,1	0.594243	0.219980081207385,-0.10996476134821,-0.10996476134821,0.223385824899547	0.777607	0.0483912361280078,0.0120922487383688,0.0120922487383688,0.0499012267660513	0.801082	(0, 5]	0.359567622|0.197922629|0.197548969	0.030063315|0.011024451
TAP2	rs241447|rs4148876	6:32821833-32838739 (-1)	T2D	SOS2	rs61755579|rs72681869	14:50117130-50231578 (-1)	HTN	0.804001	1,0,0,1	0.886555	1,1,1,1	0.651315	0.219980081207385,-0.10996476134821,-0.10996476134821,0.223385824899547	0.846804	0.0483912361280078,0.0120922487383688,0.0120922487383688,0.0499012267660513	0.835046	(0, 5]	0.24526475|0.070044928	0.030063315|0.011024451
HLA-DQB1	rs1130399|rs1130398|rs9274407	6:32659467-32668383 (-1)	T2D	SOS2	rs61755579|rs72681869	14:50117130-50231578 (-1)	HTN	0.0403481	1,0,0,1	0.0319826	1,1,1,1	0.0919513	0.219980081207385,-0.10996476134821,-0.10996476134821,0.223385824899547	0.0356827	0.0483912361280078,0.0120922487383688,0.0120922487383688,0.0499012267660513	0.0648582	(0, 5]	0.178619831|0.355401017|0.831615783	0.030063315|0.011024451
NOTCH4	rs9267835|rs520692|rs8192585|rs915894	6:32194843-32224067 (-1)	T2D	SOS2	rs61755579|rs72681869	14:50117130-50231578 (-1)	HTN	0.0288486	1,0,0,1	0.0204386	1,1,1,1	0.0846535	0.219980081207385,-0.10996476134821,-0.10996476134821,0.223385824899547	0.024453	0.0483912361280078,0.0120922487383688,0.0120922487383688,0.0499012267660513	0.0422263	(0, 5]	0.013887694|0.285697128|0.04547827|0.396015777	0.030063315|0.011024451
TNXB	rs9267795|rs204883	6:32041153-32115334 (-1)	T2D	SOS2	rs61755579|rs72681869	14:50117130-50231578 (-1)	HTN	0.183263	1,0,0,1	0.16049	1,1,1,1	0.248814	0.219980081207385,-0.10996476134821,-0.10996476134821,0.223385824899547	0.16885	0.0483912361280078,0.0120922487383688,0.0120922487383688,0.0499012267660513	0.298955	(0, 5]	0.014758085|0.380860308	0.030063315|0.011024451
HLA-DQA1	rs707952|rs707951	6:32628179-32647062 (1)	T2D	TNKS	rs33945943|rs34790717	8:9555912-9782346 (1)	HTN	0.176424	1,0,0,1	0.185127	1,1,1,1	0.190263	0.219980081207385,-0.10996476134821,-0.10996476134821,0.223385824899547	0.175928	0.0483912361280078,0.0120922487383688,0.0120922487383688,0.0499012267660513	0.315665	(0, 5]	0.236202014|0.671659673	0.259226583|0.256824484
MICB	rs3134900|rs1051788|rs1065076	6:31494881-31511124 (1)	T2D	TNKS	rs33945943|rs34790717	8:9555912-9782346 (1)	HTN	0.0853	1,0,0,1	0.0714514	1,1,1,1	0.155082	0.219980081207385,-0.10996476134821,-0.10996476134821,0.223385824899547	0.078807	0.0483912361280078,0.0120922487383688,0.0120922487383688,0.0499012267660513	0.141837	(0, 5]	0.144736881|0.307194437|0.728951231	0.259226583|0.256824484
PRRC2A	rs1046089|rs11229|rs10885	6:31620715-31637771 (1)	T2D	TNKS	rs33945943|rs34790717	8:9555912-9782346 (1)	HTN	0.754731	1,0,0,1	0.783542	1,1,1,1	0.649965	0.219980081207385,-0.10996476134821,-0.10996476134821,0.223385824899547	0.775638	0.0483912361280078,0.0120922487383688,0.0120922487383688,0.0499012267660513	0.824613	(0, 5]	0.359567622|0.197922629|0.197548969	0.259226583|0.256824484
TAP2	rs241447|rs4148876	6:32821833-32838739 (-1)	T2D	TNKS	rs33945943|rs34790717	8:9555912-9782346 (1)	HTN	0.363953	1,0,0,1	0.275574	1,1,1,1	0.507418	0.219980081207385,-0.10996476134821,-0.10996476134821,0.223385824899547	0.323585	0.0483912361280078,0.0120922487383688,0.0120922487383688,0.0499012267660513	0.453745	(0, 5]	0.24526475|0.070044928	0.259226583|0.256824484
HLA-DQB1	rs1130399|rs1130398|rs9274407	6:32659467-32668383 (-1)	T2D	TNKS	rs33945943|rs34790717	8:9555912-9782346 (1)	HTN	0.163653	1,0,0,1	0.345549	1,1,1,1	0.0644541	0.219980081207385,-0.10996476134821,-0.10996476134821,0.223385824899547	0.209925	0.0483912361280078,0.0120922487383688,0.0120922487383688,0.0499012267660513	0.131657	(0, 5]	0.178619831|0.355401017|0.831615783	0.259226583|0.256824484
NOTCH4	rs9267835|rs520692|rs8192585|rs915894	6:32194843-32224067 (-1)	T2D	TNKS	rs33945943|rs34790717	8:9555912-9782346 (1)	HTN	0.918911	1,0,0,1	0.917267	1,1,1,1	0.859818	0.219980081207385,-0.10996476134821,-0.10996476134821,0.223385824899547	0.931178	0.0483912361280078,0.0120922487383688,0.0120922487383688,0.0499012267660513	0.954328	(0, 5]	0.013887694|0.285697128|0.04547827|0.396015777	0.259226583|0.256824484
TNXB	rs9267795|rs204883	6:32041153-32115334 (-1)	T2D	TNKS	rs33945943|rs34790717	8:9555912-9782346 (1)	HTN	0.0459948	1,0,0,1	0.398739	1,1,1,1	0.00284956	0.219980081207385,-0.10996476134821,-0.10996476134821,0.223385824899547	0.101605	0.0483912361280078,0.0120922487383688,0.0120922487383688,0.0499012267660513	0.00651467	(0, 5]	0.014758085|0.380860308	0.259226583|0.256824484
HLA-DQA1	rs707952|rs707951	6:32628179-32647062 (1)	T2D	HLA-DQB1	rs1130399|rs1130398|rs9274407	6:32659467-32668383 (-1)	HTN	0.0196759	1,0,0,1	0.0313449	1,1,1,1	0.0166027	0.219980081207385,-0.10996476134821,-0.10996476134821,0.223385824899547	0.0239367	0.0483912361280078,0.0120922487383688,0.0120922487383688,0.0499012267660513	0.0357116	(0, 5]	0.236202014|0.671659673	0.178619831|0.355401017|0.831615783
MICB	rs3134900|rs1051788|rs1065076	6:31494881-31511124 (1)	T2D	HLA-DQB1	rs1130399|rs1130398|rs9274407	6:32659467-32668383 (-1)	HTN	0.680646	1,0,0,1	0.566904	1,1,1,1	0.757051	0.219980081207385,-0.10996476134821,-0.10996476134821,0.223385824899547	0.635295	0.0483912361280078,0.0120922487383688,0.0120922487383688,0.0499012267660513	0.768444	(0, 5]	0.144736881|0.307194437|0.728951231	0.178619831|0.355401017|0.831615783
PRRC2A	rs1046089|rs11229|rs10885	6:31620715-31637771 (1)	T2D	HLA-DQB1	rs1130399|rs1130398|rs9274407	6:32659467-32668383 (-1)	HTN	0.215028	1,0,0,1	0.146876	1,1,1,1	0.404867	0.219980081207385,-0.10996476134821,-0.10996476134821,0.223385824899547	0.18188	0.0483912361280078,0.0120922487383688,0.0120922487383688,0.0499012267660513	0.269312	(0, 5]	0.359567622|0.197922629|0.197548969	0.178619831|0.355401017|0.831615783
TAP2	rs241447|rs4148876	6:32821833-32838739 (-1)	T2D	HLA-DQB1	rs1130399|rs1130398|rs9274407	6:32659467-32668383 (-1)	HTN	0.364858	1,0,0,1	0.46469	1,1,1,1	0.260417	0.219980081207385,-0.10996476134821,-0.10996476134821,0.223385824899547	0.396533	0.0483912361280078,0.0120922487383688,0.0120922487383688,0.0499012267660513	0.420613	(0, 5]	0.24526475|0.070044928	0.178619831|0.355401017|0.831615783
HLA-DQA1	rs707952|rs707951	6:32628179-32647062 (1)	T2D	NOTCH4	rs9267835|rs520692|rs8192585|rs915894	6:32194843-32224067 (-1)	HTN	0.725589	1,0,0,1	0.62458	1,1,1,1	0.785012	0.219980081207385,-0.10996476134821,-0.10996476134821,0.223385824899547	0.697812	0.0483912361280078,0.0120922487383688,0.0120922487383688,0.0499012267660513	0.824696	(0, 5]	0.236202014|0.671659673	0.013887694|0.285697128|0.04547827|0.396015777
MICB	rs3134900|rs1051788|rs1065076	6:31494881-31511124 (1)	T2D	NOTCH4	rs9267835|rs520692|rs8192585|rs915894	6:32194843-32224067 (-1)	HTN	0.987365	1,0,0,1	0.967518	1,1,1,1	0.982195	0.219980081207385,-0.10996476134821,-0.10996476134821,0.223385824899547	0.985596	0.0483912361280078,0.0120922487383688,0.0120922487383688,0.0499012267660513	0.99143	(0, 5]	0.144736881|0.307194437|0.728951231	0.013887694|0.285697128|0.04547827|0.396015777
PRRC2A	rs1046089|rs11229|rs10885	6:31620715-31637771 (1)	T2D	NOTCH4	rs9267835|rs520692|rs8192585|rs915894	6:32194843-32224067 (-1)	HTN	0.642918	1,0,0,1	0.624615	1,1,1,1	0.608176	0.219980081207385,-0.10996476134821,-0.10996476134821,0.223385824899547	0.640996	0.0483912361280078,0.0120922487383688,0.0120922487383688,0.0499012267660513	0.782771	(0, 5]	0.359567622|0.197922629|0.197548969	0.013887694|0.285697128|0.04547827|0.396015777
TAP2	rs241447|rs4148876	6:32821833-32838739 (-1)	T2D	NOTCH4	rs9267835|rs520692|rs8192585|rs915894	6:32194843-32224067 (-1)	HTN	0.75452	1,0,0,1	0.794393	1,1,1,1	0.643775	0.219980081207385,-0.10996476134821,-0.10996476134821,0.223385824899547	0.778157	0.0483912361280078,0.0120922487383688,0.0120922487383688,0.0499012267660513	0.839378	(0, 5]	0.24526475|0.070044928	0.013887694|0.285697128|0.04547827|0.396015777
HLA-DQA1	rs707952|rs707951	6:32628179-32647062 (1)	T2D	TNXB	rs9267795|rs204883	6:32041153-32115334 (-1)	HTN	0.915575	1,0,0,1	0.881754	1,1,1,1	0.880621	0.219980081207385,-0.10996476134821,-0.10996476134821,0.223385824899547	0.921085	0.0483912361280078,0.0120922487383688,0.0120922487383688,0.0499012267660513	0.961876	(0, 5]	0.236202014|0.671659673	0.014758085|0.380860308
MICB	rs3134900|rs1051788|rs1065076	6:31494881-31511124 (1)	T2D	TNXB	rs9267795|rs204883	6:32041153-32115334 (-1)	HTN	0.60805	1,0,0,1	0.49217	1,1,1,1	0.701624	0.219980081207385,-0.10996476134821,-0.10996476134821,0.223385824899547	0.569585	0.0483912361280078,0.0120922487383688,0.0120922487383688,0.0499012267660513	0.705784	(0, 5]	0.144736881|0.307194437|0.728951231	0.014758085|0.380860308
PRRC2A	rs1046089|rs11229|rs10885	6:31620715-31637771 (1)	T2D	TNXB	rs9267795|rs204883	6:32041153-32115334 (-1)	HTN	0.90131	1,0,0,1	0.737138	1,1,1,1	0.953153	0.219980081207385,-0.10996476134821,-0.10996476134821,0.223385824899547	0.866845	0.0483912361280078,0.0120922487383688,0.0120922487383688,0.0499012267660513	0.884858	(0, 5]	0.359567622|0.197922629|0.197548969	0.014758085|0.380860308
TAP2	rs241447|rs4148876	6:32821833-32838739 (-1)	T2D	TNXB	rs9267795|rs204883	6:32041153-32115334 (-1)	HTN	0.752356	1,0,0,1	0.648036	1,1,1,1	0.77663	0.219980081207385,-0.10996476134821,-0.10996476134821,0.223385824899547	0.726689	0.0483912361280078,0.0120922487383688,0.0120922487383688,0.0499012267660513	0.826588	(0, 5]	0.24526475|0.070044928	0.014758085|0.380860308
HLA-DQA1	rs707952|rs707951	6:32628179-32647062 (1)	T2D	ADRB1	rs1801253	10:114043866-114046904 (1)	HTN	0.572739	1,0,0,1	0.484785	1,1,1,1	0.62849	0.219980081207385,-0.10996476134821,-0.10996476134821,0.223385824899547	0.540017	0.0483912361280078,0.0120922487383688,0.0120922487383688,0.0499012267660513	0.692184	(0, 5]	0.236202014|0.671659673	0.737729274
MICB	rs3134900|rs1051788|rs1065076	6:31494881-31511124 (1)	T2D	ADRB1	rs1801253	10:114043866-114046904 (1)	HTN	0.279677	1,0,0,1	0.30629	1,1,1,1	0.25346	0.219980081207385,-0.10996476134821,-0.10996476134821,0.223385824899547	0.281079	0.0483912361280078,0.0120922487383688,0.0120922487383688,0.0499012267660513	0.429241	(0, 5]	0.144736881|0.307194437|0.728951231	0.737729274
PRRC2A	rs1046089|rs11229|rs10885	6:31620715-31637771 (1)	T2D	ADRB1	rs1801253	10:114043866-114046904 (1)	HTN	0.880597	1,0,0,1	0.992005	1,1,1,1	0.735118	0.219980081207385,-0.10996476134821,-0.10996476134821,0.223385824899547	0.920939	0.0483912361280078,0.0120922487383688,0.0120922487383688,0.0499012267660513	0.900257	(0, 5]	0.359567622|0.197922629|0.197548969	0.737729274
TAP2	rs241447|rs4148876	6:32821833-32838739 (-1)	T2D	ADRB1	rs1801253	10:114043866-114046904 (1)	HTN	0.450023	1,0,0,1	0.455432	1,1,1,1	0.419373	0.219980081207385,-0.10996476134821,-0.10996476134821,0.223385824899547	0.456097	0.0483912361280078,0.0120922487383688,0.0120922487383688,0.0499012267660513	0.646221	(0, 5]	0.24526475|0.070044928	0.737729274
HLA-DQB1	rs1130399|rs1130398|rs9274407	6:32659467-32668383 (-1)	T2D	ADRB1	rs1801253	10:114043866-114046904 (1)	HTN	0.846677	1,0,0,1	0.785768	1,1,1,1	0.830837	0.219980081207385,-0.10996476134821,-0.10996476134821,0.223385824899547	0.838604	0.0483912361280078,0.0120922487383688,0.0120922487383688,0.0499012267660513	0.916415	(0, 5]	0.178619831|0.355401017|0.831615783	0.737729274
NOTCH4	rs9267835|rs520692|rs8192585|rs915894	6:32194843-32224067 (-1)	T2D	ADRB1	rs1801253	10:114043866-114046904 (1)	HTN	0.600732	1,0,0,1	0.833193	1,1,1,1	0.356303	0.219980081207385,-0.10996476134821,-0.10996476134821,0.223385824899547	0.687161	0.0483912361280078,0.0120922487383688,0.0120922487383688,0.0499012267660513	0.565509	(0, 5]	0.013887694|0.285697128|0.04547827|0.396015777	0.737729274
TNXB	rs9267795|rs204883	6:32041153-32115334 (-1)	T2D	ADRB1	rs1801253	10:114043866-114046904 (1)	HTN	0.108329	1,0,0,1	0.081124	1,1,1,1	0.219215	0.219980081207385,-0.10996476134821,-0.10996476134821,0.223385824899547	0.0942423	0.0483912361280078,0.0120922487383688,0.0120922487383688,0.0499012267660513	0.151301	(0, 5]	0.014758085|0.380860308	0.737729274
HLA-DQA1	rs707952|rs707951	6:32628179-32647062 (1)	T2D	BAG6	rs1052486	6:31639028-31652705 (-1)	HTN	0.510398	1,0,0,1	0.405308	1,1,1,1	0.621973	0.219980081207385,-0.10996476134821,-0.10996476134821,0.223385824899547	0.471561	0.0483912361280078,0.0120922487383688,0.0120922487383688,0.0499012267660513	0.607961	(0, 5]	0.236202014|0.671659673	0.474782402
MICB	rs3134900|rs1051788|rs1065076	6:31494881-31511124 (1)	T2D	BAG6	rs1052486	6:31639028-31652705 (-1)	HTN	0.833466	1,0,0,1	0.855461	1,1,1,1	0.736371	0.219980081207385,-0.10996476134821,-0.10996476134821,0.223385824899547	0.852609	0.0483912361280078,0.0120922487383688,0.0120922487383688,0.0499012267660513	0.889164	(0, 5]	0.144736881|0.307194437|0.728951231	0.474782402
PRRC2A	rs1046089|rs11229|rs10885	6:31620715-31637771 (1)	T2D	BAG6	rs1052486	6:31639028-31652705 (-1)	HTN	0.212443	1,0,0,1	0.151358	1,1,1,1	0.377339	0.219980081207385,-0.10996476134821,-0.10996476134821,0.223385824899547	0.182043	0.0483912361280078,0.0120922487383688,0.0120922487383688,0.0499012267660513	0.273051	(0, 5]	0.359567622|0.197922629|0.197548969	0.474782402
TAP2	rs241447|rs4148876	6:32821833-32838739 (-1)	T2D	BAG6	rs1052486	6:31639028-31652705 (-1)	HTN	0.867951	1,0,0,1	0.712594	1,1,1,1	0.919803	0.219980081207385,-0.10996476134821,-0.10996476134821,0.223385824899547	0.831502	0.0483912361280078,0.0120922487383688,0.0120922487383688,0.0499012267660513	0.869453	(0, 5]	0.24526475|0.070044928	0.474782402
HLA-DQB1	rs1130399|rs1130398|rs9274407	6:32659467-32668383 (-1)	T2D	BAG6	rs1052486	6:31639028-31652705 (-1)	HTN	0.410803	1,0,0,1	0.292118	1,1,1,1	0.604512	0.219980081207385,-0.10996476134821,-0.10996476134821,0.223385824899547	0.36072	0.0483912361280078,0.0120922487383688,0.0120922487383688,0.0499012267660513	0.492436	(0, 5]	0.178619831|0.355401017|0.831615783	0.474782402
NOTCH4	rs9267835|rs520692|rs8192585|rs915894	6:32194843-32224067 (-1)	T2D	BAG6	rs1052486	6:31639028-31652705 (-1)	HTN	0.781246	1,0,0,1	0.657842	1,1,1,1	0.831936	0.219980081207385,-0.10996476134821,-0.10996476134821,0.223385824899547	0.746071	0.0483912361280078,0.0120922487383688,0.0120922487383688,0.0499012267660513	0.814132	(0, 5]	0.013887694|0.285697128|0.04547827|0.396015777	0.474782402
TNXB	rs9267795|rs204883	6:32041153-32115334 (-1)	T2D	BAG6	rs1052486	6:31639028-31652705 (-1)	HTN	0.288662	1,0,0,1	0.218365	1,1,1,1	0.425558	0.219980081207385,-0.10996476134821,-0.10996476134821,0.223385824899547	0.255125	0.0483912361280078,0.0120922487383688,0.0120922487383688,0.0499012267660513	0.38357	(0, 5]	0.014758085|0.380860308	0.474782402
HLA-DQA1	rs707952|rs707951	6:32628179-32647062 (1)	T2D	CLCN6	rs55741089	1:11806096-11848079 (1)	HTN	0.312158	1,0,0,1	0.221162	1,1,1,1	0.503287	0.219980081207385,-0.10996476134821,-0.10996476134821,0.223385824899547	0.270862	0.0483912361280078,0.0120922487383688,0.0120922487383688,0.0499012267660513	0.384245	(0, 5]	0.236202014|0.671659673	0.054850907
MICB	rs3134900|rs1051788|rs1065076	6:31494881-31511124 (1)	T2D	CLCN6	rs55741089	1:11806096-11848079 (1)	HTN	0.684207	1,0,0,1	0.504525	1,1,1,1	0.833346	0.219980081207385,-0.10996476134821,-0.10996476134821,0.223385824899547	0.621152	0.0483912361280078,0.0120922487383688,0.0120922487383688,0.0499012267660513	0.71649	(0, 5]	0.144736881|0.307194437|0.728951231	0.054850907
PRRC2A	rs1046089|rs11229|rs10885	6:31620715-31637771 (1)	T2D	CLCN6	rs55741089	1:11806096-11848079 (1)	HTN	0.126155	1,0,0,1	0.106923	1,1,1,1	0.20331	0.219980081207385,-0.10996476134821,-0.10996476134821,0.223385824899547	0.116759	0.0483912361280078,0.0120922487383688,0.0120922487383688,0.0499012267660513	0.204927	(0, 5]	0.359567622|0.197922629|0.197548969	0.054850907
TAP2	rs241447|rs4148876	6:32821833-32838739 (-1)	T2D	CLCN6	rs55741089	1:11806096-11848079 (1)	HTN	0.111863	1,0,0,1	0.242019	1,1,1,1	0.0470529	0.219980081207385,-0.10996476134821,-0.10996476134821,0.223385824899547	0.150725	0.0483912361280078,0.0120922487383688,0.0120922487383688,0.0499012267660513	0.0995748	(0, 5]	0.24526475|0.070044928	0.054850907
HLA-DQB1	rs1130399|rs1130398|rs9274407	6:32659467-32668383 (-1)	T2D	CLCN6	rs55741089	1:11806096-11848079 (1)	HTN	0.208655	1,0,0,1	0.27927	1,1,1,1	0.156937	0.219980081207385,-0.10996476134821,-0.10996476134821,0.223385824899547	0.235025	0.0483912361280078,0.0120922487383688,0.0120922487383688,0.0499012267660513	0.295259	(0, 5]	0.178619831|0.355401017|0.831615783	0.054850907
NOTCH4	rs9267835|rs520692|rs8192585|rs915894	6:32194843-32224067 (-1)	T2D	CLCN6	rs55741089	1:11806096-11848079 (1)	HTN	0.275822	1,0,0,1	0.192767	1,1,1,1	0.474756	0.219980081207385,-0.10996476134821,-0.10996476134821,0.223385824899547	0.237932	0.0483912361280078,0.0120922487383688,0.0120922487383688,0.0499012267660513	0.342537	(0, 5]	0.013887694|0.285697128|0.04547827|0.396015777	0.054850907
TNXB	rs9267795|rs204883	6:32041153-32115334 (-1)	T2D	CLCN6	rs55741089	1:11806096-11848079 (1)	HTN	0.551769	1,0,0,1	0.428968	1,1,1,1	0.633061	0.219980081207385,-0.10996476134821,-0.10996476134821,0.223385824899547	0.50658	0.0483912361280078,0.0120922487383688,0.0120922487383688,0.0499012267660513	0.637573	(0, 5]	0.014758085|0.380860308	0.054850907
HLA-DQA1	rs707952|rs707951	6:32628179-32647062 (1)	T2D	CLUAP1	rs9790	16:3500976-3539048 (1)	HTN	0.987407	1,0,0,1	0.940109	1,1,1,1	0.987323	0.219980081207385,-0.10996476134821,-0.10996476134821,0.223385824899547	0.9857	0.0483912361280078,0.0120922487383688,0.0120922487383688,0.0499012267660513	0.983751	(0, 5]	0.236202014|0.671659673	0.198219184
MICB	rs3134900|rs1051788|rs1065076	6:31494881-31511124 (1)	T2D	CLUAP1	rs9790	16:3500976-3539048 (1)	HTN	0.31248	1,0,0,1	0.225407	1,1,1,1	0.488744	0.219980081207385,-0.10996476134821,-0.10996476134821,0.223385824899547	0.272002	0.0483912361280078,0.0120922487383688,0.0120922487383688,0.0499012267660513	0.385861	(0, 5]	0.144736881|0.307194437|0.728951231	0.198219184
PRRC2A	rs1046089|rs11229|rs10885	6:31620715-31637771 (1)	T2D	CLUAP1	rs9790	16:3500976-3539048 (1)	HTN	0.901971	1,0,0,1	0.969094	1,1,1,1	0.793224	0.219980081207385,-0.10996476134821,-0.10996476134821,0.223385824899547	0.930561	0.0483912361280078,0.0120922487383688,0.0120922487383688,0.0499012267660513	0.909423	(0, 5]	0.359567622|0.197922629|0.197548969	0.198219184
TAP2	rs241447|rs4148876	6:32821833-32838739 (-1)	T2D	CLUAP1	rs9790	16:3500976-3539048 (1)	HTN	0.0785799	1,0,0,1	0.0794955	1,1,1,1	0.104227	0.219980081207385,-0.10996476134821,-0.10996476134821,0.223385824899547	0.0756039	0.0483912361280078,0.0120922487383688,0.0120922487383688,0.0499012267660513	0.150429	(0, 5]	0.24526475|0.070044928	0.198219184
HLA-DQB1	rs1130399|rs1130398|rs9274407	6:32659467-32668383 (-1)	T2D	CLUAP1	rs9790	16:3500976-3539048 (1)	HTN	0.15582	1,0,0,1	0.2153	1,1,1,1	0.116655	0.219980081207385,-0.10996476134821,-0.10996476134821,0.223385824899547	0.174887	0.0483912361280078,0.0120922487383688,0.0120922487383688,0.0499012267660513	0.217749	(0, 5]	0.178619831|0.355401017|0.831615783	0.198219184
NOTCH4	rs9267835|rs520692|rs8192585|rs915894	6:32194843-32224067 (-1)	T2D	CLUAP1	rs9790	16:3500976-3539048 (1)	HTN	0.348077	1,0,0,1	0.286668	1,1,1,1	0.449497	0.219980081207385,-0.10996476134821,-0.10996476134821,0.223385824899547	0.315802	0.0483912361280078,0.0120922487383688,0.0120922487383688,0.0499012267660513	0.48322	(0, 5]	0.013887694|0.285697128|0.04547827|0.396015777	0.198219184
TNXB	rs9267795|rs204883	6:32041153-32115334 (-1)	T2D	CLUAP1	rs9790	16:3500976-3539048 (1)	HTN	0.861107	1,0,0,1	0.738834	1,1,1,1	0.868447	0.219980081207385,-0.10996476134821,-0.10996476134821,0.223385824899547	0.844118	0.0483912361280078,0.0120922487383688,0.0120922487383688,0.0499012267660513	0.902249	(0, 5]	0.014758085|0.380860308	0.198219184
HLA-DQA1	rs707952|rs707951	6:32628179-32647062 (1)	T2D	DBH	rs6271	9:133636363-133659329 (1)	HTN	0.495001	1,0,0,1	0.347257	1,1,1,1	0.692756	0.219980081207385,-0.10996476134821,-0.10996476134821,0.223385824899547	0.433079	0.0483912361280078,0.0120922487383688,0.0120922487383688,0.0499012267660513	0.544204	(0, 5]	0.236202014|0.671659673	0.073840839
MICB	rs3134900|rs1051788|rs1065076	6:31494881-31511124 (1)	T2D	DBH	rs6271	9:133636363-133659329 (1)	HTN	0.694519	1,0,0,1	0.563875	1,1,1,1	0.775861	0.219980081207385,-0.10996476134821,-0.10996476134821,0.223385824899547	0.654938	0.0483912361280078,0.0120922487383688,0.0120922487383688,0.0499012267660513	0.76364	(0, 5]	0.144736881|0.307194437|0.728951231	0.073840839
PRRC2A	rs1046089|rs11229|rs10885	6:31620715-31637771 (1)	T2D	DBH	rs6271	9:133636363-133659329 (1)	HTN	0.925692	1,0,0,1	0.916616	1,1,1,1	0.875065	0.219980081207385,-0.10996476134821,-0.10996476134821,0.223385824899547	0.93759	0.0483912361280078,0.0120922487383688,0.0120922487383688,0.0499012267660513	0.961373	(0, 5]	0.359567622|0.197922629|0.197548969	0.073840839
TAP2	rs241447|rs4148876	6:32821833-32838739 (-1)	T2D	DBH	rs6271	9:133636363-133659329 (1)	HTN	0.625844	1,0,0,1	0.508004	1,1,1,1	0.700768	0.219980081207385,-0.10996476134821,-0.10996476134821,0.223385824899547	0.583806	0.0483912361280078,0.0120922487383688,0.0120922487383688,0.0499012267660513	0.708366	(0, 5]	0.24526475|0.070044928	0.073840839
HLA-DQB1	rs1130399|rs1130398|rs9274407	6:32659467-32668383 (-1)	T2D	DBH	rs6271	9:133636363-133659329 (1)	HTN	0.893888	1,0,0,1	0.884269	1,1,1,1	0.834084	0.219980081207385,-0.10996476134821,-0.10996476134821,0.223385824899547	0.902808	0.0483912361280078,0.0120922487383688,0.0120922487383688,0.0499012267660513	0.940709	(0, 5]	0.178619831|0.355401017|0.831615783	0.073840839
NOTCH4	rs9267835|rs520692|rs8192585|rs915894	6:32194843-32224067 (-1)	T2D	DBH	rs6271	9:133636363-133659329 (1)	HTN	0.0862661	1,0,0,1	0.0867289	1,1,1,1	0.115292	0.219980081207385,-0.10996476134821,-0.10996476134821,0.223385824899547	0.082831	0.0483912361280078,0.0120922487383688,0.0120922487383688,0.0499012267660513	0.165935	(0, 5]	0.013887694|0.285697128|0.04547827|0.396015777	0.073840839
TNXB	rs9267795|rs204883	6:32041153-32115334 (-1)	T2D	DBH	rs6271	9:133636363-133659329 (1)	HTN	0.751705	1,0,0,1	0.879799	1,1,1,1	0.609752	0.219980081207385,-0.10996476134821,-0.10996476134821,0.223385824899547	0.800682	0.0483912361280078,0.0120922487383688,0.0120922487383688,0.0499012267660513	0.812706	(0, 5]	0.014758085|0.380860308	0.073840839
HLA-DQA1	rs707952|rs707951	6:32628179-32647062 (1)	T2D	FBF1	rs1135889	17:75909574-75941140 (-1)	HTN	0.361911	1,0,0,1	0.356293	1,1,1,1	0.365498	0.219980081207385,-0.10996476134821,-0.10996476134821,0.223385824899547	0.358889	0.0483912361280078,0.0120922487383688,0.0120922487383688,0.0499012267660513	0.570171	(0, 5]	0.236202014|0.671659673	0.227117036
MICB	rs3134900|rs1051788|rs1065076	6:31494881-31511124 (1)	T2D	FBF1	rs1135889	17:75909574-75941140 (-1)	HTN	0.667372	1,0,0,1	0.64931	1,1,1,1	0.623109	0.219980081207385,-0.10996476134821,-0.10996476134821,0.223385824899547	0.671693	0.0483912361280078,0.0120922487383688,0.0120922487383688,0.0499012267660513	0.815461	(0, 5]	0.144736881|0.307194437|0.728951231	0.227117036
PRRC2A	rs1046089|rs11229|rs10885	6:31620715-31637771 (1)	T2D	FBF1	rs1135889	17:75909574-75941140 (-1)	HTN	0.761947	1,0,0,1	0.640337	1,1,1,1	0.796303	0.219980081207385,-0.10996476134821,-0.10996476134821,0.223385824899547	0.7372	0.0483912361280078,0.0120922487383688,0.0120922487383688,0.0499012267660513	0.826646	(0, 5]	0.359567622|0.197922629|0.197548969	0.227117036
TAP2	rs241447|rs4148876	6:32821833-32838739 (-1)	T2D	FBF1	rs1135889	17:75909574-75941140 (-1)	HTN	0.992958	1,0,0,1	0.942513	1,1,1,1	0.995528	0.219980081207385,-0.10996476134821,-0.10996476134821,0.223385824899547	0.990395	0.0483912361280078,0.0120922487383688,0.0120922487383688,0.0499012267660513	0.985672	(0, 5]	0.24526475|0.070044928	0.227117036
HLA-DQB1	rs1130399|rs1130398|rs9274407	6:32659467-32668383 (-1)	T2D	FBF1	rs1135889	17:75909574-75941140 (-1)	HTN	0.448782	1,0,0,1	0.452716	1,1,1,1	0.417233	0.219980081207385,-0.10996476134821,-0.10996476134821,0.223385824899547	0.444283	0.0483912361280078,0.0120922487383688,0.0120922487383688,0.0499012267660513	0.629113	(0, 5]	0.178619831|0.355401017|0.831615783	0.227117036
NOTCH4	rs9267835|rs520692|rs8192585|rs915894	6:32194843-32224067 (-1)	T2D	FBF1	rs1135889	17:75909574-75941140 (-1)	HTN	0.577993	1,0,0,1	0.569942	1,1,1,1	0.54308	0.219980081207385,-0.10996476134821,-0.10996476134821,0.223385824899547	0.581719	0.0483912361280078,0.0120922487383688,0.0120922487383688,0.0499012267660513	0.756347	(0, 5]	0.013887694|0.285697128|0.04547827|0.396015777	0.227117036
TNXB	rs9267795|rs204883	6:32041153-32115334 (-1)	T2D	FBF1	rs1135889	17:75909574-75941140 (-1)	HTN	0.987218	1,0,0,1	0.992508	1,1,1,1	0.96953	0.219980081207385,-0.10996476134821,-0.10996476134821,0.223385824899547	0.991453	0.0483912361280078,0.0120922487383688,0.0120922487383688,0.0499012267660513	0.99242	(0, 5]	0.014758085|0.380860308	0.227117036
HLA-DQA1	rs707952|rs707951	6:32628179-32647062 (1)	T2D	FHL5	rs2064947	6:96562548-96618626 (1)	HTN	0.195709	1,0,0,1	0.267701	1,1,1,1	0.142857	0.219980081207385,-0.10996476134821,-0.10996476134821,0.223385824899547	0.220359	0.0483912361280078,0.0120922487383688,0.0120922487383688,0.0499012267660513	0.269342	(0, 5]	0.236202014|0.671659673	0.189986803
MICB	rs3134900|rs1051788|rs1065076	6:31494881-31511124 (1)	T2D	FHL5	rs2064947	6:96562548-96618626 (1)	HTN	0.962292	1,0,0,1	0.922594	1,1,1,1	0.949816	0.219980081207385,-0.10996476134821,-0.10996476134821,0.223385824899547	0.962292	0.0483912361280078,0.0120922487383688,0.0120922487383688,0.0499012267660513	0.979148	(0, 5]	0.144736881|0.307194437|0.728951231	0.189986803
PRRC2A	rs1046089|rs11229|rs10885	6:31620715-31637771 (1)	T2D	FHL5	rs2064947	6:96562548-96618626 (1)	HTN	0.647807	1,0,0,1	0.69379	1,1,1,1	0.540998	0.219980081207385,-0.10996476134821,-0.10996476134821,0.223385824899547	0.677757	0.0483912361280078,0.0120922487383688,0.0120922487383688,0.0499012267660513	0.74458	(0, 5]	0.359567622|0.197922629|0.197548969	0.189986803
TAP2	rs241447|rs4148876	6:32821833-32838739 (-1)	T2D	FHL5	rs2064947	6:96562548-96618626 (1)	HTN	0.752581	1,0,0,1	0.858895	1,1,1,1	0.588943	0.219980081207385,-0.10996476134821,-0.10996476134821,0.223385824899547	0.798152	0.0483912361280078,0.0120922487383688,0.0120922487383688,0.0499012267660513	0.791394	(0, 5]	0.24526475|0.070044928	0.189986803
HLA-DQB1	rs1130399|rs1130398|rs9274407	6:32659467-32668383 (-1)	T2D	FHL5	rs2064947	6:96562548-96618626 (1)	HTN	0.125131	1,0,0,1	0.240831	1,1,1,1	0.0602057	0.219980081207385,-0.10996476134821,-0.10996476134821,0.223385824899547	0.160892	0.0483912361280078,0.0120922487383688,0.0120922487383688,0.0499012267660513	0.114979	(0, 5]	0.178619831|0.355401017|0.831615783	0.189986803
NOTCH4	rs9267835|rs520692|rs8192585|rs915894	6:32194843-32224067 (-1)	T2D	FHL5	rs2064947	6:96562548-96618626 (1)	HTN	0.605417	1,0,0,1	0.652241	1,1,1,1	0.508974	0.219980081207385,-0.10996476134821,-0.10996476134821,0.223385824899547	0.632975	0.0483912361280078,0.0120922487383688,0.0120922487383688,0.0499012267660513	0.707965	(0, 5]	0.013887694|0.285697128|0.04547827|0.396015777	0.189986803
TNXB	rs9267795|rs204883	6:32041153-32115334 (-1)	T2D	FHL5	rs2064947	6:96562548-96618626 (1)	HTN	0.0689354	1,0,0,1	0.0601474	1,1,1,1	0.122972	0.219980081207385,-0.10996476134821,-0.10996476134821,0.223385824899547	0.0647294	0.0483912361280078,0.0120922487383688,0.0120922487383688,0.0499012267660513	0.122233	(0, 5]	0.014758085|0.380860308	0.189986803
HLA-DQA1	rs707952|rs707951	6:32628179-32647062 (1)	T2D	HAUS8	rs1130222	19:17049729-17075625 (-1)	HTN	0.840549	1,0,0,1	0.755579	1,1,1,1	0.834999	0.219980081207385,-0.10996476134821,-0.10996476134821,0.223385824899547	0.824201	0.0483912361280078,0.0120922487383688,0.0120922487383688,0.0499012267660513	0.891956	(0, 5]	0.236202014|0.671659673	0.400185347
MICB	rs3134900|rs1051788|rs1065076	6:31494881-31511124 (1)	T2D	HAUS8	rs1130222	19:17049729-17075625 (-1)	HTN	0.515199	1,0,0,1	0.433786	1,1,1,1	0.584118	0.219980081207385,-0.10996476134821,-0.10996476134821,0.223385824899547	0.482686	0.0483912361280078,0.0120922487383688,0.0120922487383688,0.0499012267660513	0.655432	(0, 5]	0.144736881|0.307194437|0.728951231	0.400185347
PRRC2A	rs1046089|rs11229|rs10885	6:31620715-31637771 (1)	T2D	HAUS8	rs1130222	19:17049729-17075625 (-1)	HTN	0.480601	1,0,0,1	0.342334	1,1,1,1	0.651391	0.219980081207385,-0.10996476134821,-0.10996476134821,0.223385824899547	0.422098	0.0483912361280078,0.0120922487383688,0.0120922487383688,0.0499012267660513	0.546828	(0, 5]	0.359567622|0.197922629|0.197548969	0.400185347
TAP2	rs241447|rs4148876	6:32821833-32838739 (-1)	T2D	HAUS8	rs1130222	19:17049729-17075625 (-1)	HTN	0.593414	1,0,0,1	0.442994	1,1,1,1	0.735619	0.219980081207385,-0.10996476134821,-0.10996476134821,0.223385824899547	0.539292	0.0483912361280078,0.0120922487383688,0.0120922487383688,0.0499012267660513	0.650049	(0, 5]	0.24526475|0.070044928	0.400185347
HLA-DQB1	rs1130399|rs1130398|rs9274407	6:32659467-32668383 (-1)	T2D	HAUS8	rs1130222	19:17049729-17075625 (-1)	HTN	0.930469	1,0,0,1	0.893519	1,1,1,1	0.902348	0.219980081207385,-0.10996476134821,-0.10996476134821,0.223385824899547	0.928651	0.0483912361280078,0.0120922487383688,0.0120922487383688,0.0499012267660513	0.969353	(0, 5]	0.178619831|0.355401017|0.831615783	0.400185347
NOTCH4	rs9267835|rs520692|rs8192585|rs915894	6:32194843-32224067 (-1)	T2D	HAUS8	rs1130222	19:17049729-17075625 (-1)	HTN	0.839837	1,0,0,1	0.725391	1,1,1,1	0.872699	0.219980081207385,-0.10996476134821,-0.10996476134821,0.223385824899547	0.81505	0.0483912361280078,0.0120922487383688,0.0120922487383688,0.0499012267660513	0.895525	(0, 5]	0.013887694|0.285697128|0.04547827|0.396015777	0.400185347
TNXB	rs9267795|rs204883	6:32041153-32115334 (-1)	T2D	HAUS8	rs1130222	19:17049729-17075625 (-1)	HTN	0.727651	1,0,0,1	0.64965	1,1,1,1	0.702385	0.219980081207385,-0.10996476134821,-0.10996476134821,0.223385824899547	0.71683	0.0483912361280078,0.0120922487383688,0.0120922487383688,0.0499012267660513	0.823076	(0, 5]	0.014758085|0.380860308	0.400185347
HLA-DQA1	rs707952|rs707951	6:32628179-32647062 (1)	T2D	HFE	rs1799945	6:26087226-26098343 (1)	HTN	0.233309	1,0,0,1	0.251712	1,1,1,1	0.231546	0.219980081207385,-0.10996476134821,-0.10996476134821,0.223385824899547	0.240616	0.0483912361280078,0.0120922487383688,0.0120922487383688,0.0499012267660513	0.403546	(0, 5]	0.236202014|0.671659673	0.151210688
MICB	rs3134900|rs1051788|rs1065076	6:31494881-31511124 (1)	T2D	HFE	rs1799945	6:26087226-26098343 (1)	HTN	0.239954	1,0,0,1	0.313849	1,1,1,1	0.18067	0.219980081207385,-0.10996476134821,-0.10996476134821,0.223385824899547	0.266553	0.0483912361280078,0.0120922487383688,0.0120922487383688,0.0499012267660513	0.322185	(0, 5]	0.144736881|0.307194437|0.728951231	0.151210688
PRRC2A	rs1046089|rs11229|rs10885	6:31620715-31637771 (1)	T2D	HFE	rs1799945	6:26087226-26098343 (1)	HTN	0.295567	1,0,0,1	0.275883	1,1,1,1	0.328513	0.219980081207385,-0.10996476134821,-0.10996476134821,0.223385824899547	0.287492	0.0483912361280078,0.0120922487383688,0.0120922487383688,0.0499012267660513	0.468245	(0, 5]	0.359567622|0.197922629|0.197548969	0.151210688
TAP2	rs241447|rs4148876	6:32821833-32838739 (-1)	T2D	HFE	rs1799945	6:26087226-26098343 (1)	HTN	0.800419	1,0,0,1	0.695062	1,1,1,1	0.815603	0.219980081207385,-0.10996476134821,-0.10996476134821,0.223385824899547	0.774674	0.0483912361280078,0.0120922487383688,0.0120922487383688,0.0499012267660513	0.858257	(0, 5]	0.24526475|0.070044928	0.151210688
HLA-DQB1	rs1130399|rs1130398|rs9274407	6:32659467-32668383 (-1)	T2D	HFE	rs1799945	6:26087226-26098343 (1)	HTN	0.327753	1,0,0,1	0.252652	1,1,1,1	0.467948	0.219980081207385,-0.10996476134821,-0.10996476134821,0.223385824899547	0.295544	0.0483912361280078,0.0120922487383688,0.0120922487383688,0.0499012267660513	0.424526	(0, 5]	0.178619831|0.355401017|0.831615783	0.151210688
NOTCH4	rs9267835|rs520692|rs8192585|rs915894	6:32194843-32224067 (-1)	T2D	HFE	rs1799945	6:26087226-26098343 (1)	HTN	0.566457	1,0,0,1	0.470288	1,1,1,1	0.645259	0.219980081207385,-0.10996476134821,-0.10996476134821,0.223385824899547	0.528194	0.0483912361280078,0.0120922487383688,0.0120922487383688,0.0499012267660513	0.676683	(0, 5]	0.013887694|0.285697128|0.04547827|0.396015777	0.151210688
TNXB	rs9267795|rs204883	6:32041153-32115334 (-1)	T2D	HFE	rs1799945	6:26087226-26098343 (1)	HTN	0.179812	1,0,0,1	0.580662	1,1,1,1	0.0470129	0.219980081207385,-0.10996476134821,-0.10996476134821,0.223385824899547	0.26873	0.0483912361280078,0.0120922487383688,0.0120922487383688,0.0499012267660513	0.0952118	(0, 5]	0.014758085|0.380860308	0.151210688
HLA-DQA1	rs707952|rs707951	6:32628179-32647062 (1)	T2D	INPP5A	rs1133400	10:132537787-132783480 (1)	HTN	0.284818	1,0,0,1	0.233718	1,1,1,1	0.390084	0.219980081207385,-0.10996476134821,-0.10996476134821,0.223385824899547	0.263149	0.0483912361280078,0.0120922487383688,0.0120922487383688,0.0499012267660513	0.403659	(0, 5]	0.236202014|0.671659673	0.221776071
MICB	rs3134900|rs1051788|rs1065076	6:31494881-31511124 (1)	T2D	INPP5A	rs1133400	10:132537787-132783480 (1)	HTN	0.894617	1,0,0,1	0.740781	1,1,1,1	0.948787	0.219980081207385,-0.10996476134821,-0.10996476134821,0.223385824899547	0.859365	0.0483912361280078,0.0120922487383688,0.0120922487383688,0.0499012267660513	0.889665	(0, 5]	0.144736881|0.307194437|0.728951231	0.221776071
PRRC2A	rs1046089|rs11229|rs10885	6:31620715-31637771 (1)	T2D	INPP5A	rs1133400	10:132537787-132783480 (1)	HTN	0.545769	1,0,0,1	0.741959	1,1,1,1	0.35574	0.219980081207385,-0.10996476134821,-0.10996476134821,0.223385824899547	0.606984	0.0483912361280078,0.0120922487383688,0.0120922487383688,0.0499012267660513	0.570744	(0, 5]	0.359567622|0.197922629|0.197548969	0.221776071
TAP2	rs241447|rs4148876	6:32821833-32838739 (-1)	T2D	INPP5A	rs1133400	10:132537787-132783480 (1)	HTN	0.31591	1,0,0,1	0.279527	1,1,1,1	0.376421	0.219980081207385,-0.10996476134821,-0.10996476134821,0.223385824899547	0.301466	0.0483912361280078,0.0120922487383688,0.0120922487383688,0.0499012267660513	0.470265	(0, 5]	0.24526475|0.070044928	0.221776071
HLA-DQB1	rs1130399|rs1130398|rs9274407	6:32659467-32668383 (-1)	T2D	INPP5A	rs1133400	10:132537787-132783480 (1)	HTN	0.943743	1,0,0,1	0.934478	1,1,1,1	0.89826	0.219980081207385,-0.10996476134821,-0.10996476134821,0.223385824899547	0.949961	0.0483912361280078,0.0120922487383688,0.0120922487383688,0.0499012267660513	0.966365	(0, 5]	0.178619831|0.355401017|0.831615783	0.221776071
NOTCH4	rs9267835|rs520692|rs8192585|rs915894	6:32194843-32224067 (-1)	T2D	INPP5A	rs1133400	10:132537787-132783480 (1)	HTN	0.991795	1,0,0,1	0.967003	1,1,1,1	0.989297	0.219980081207385,-0.10996476134821,-0.10996476134821,0.223385824899547	0.99127	0.0483912361280078,0.0120922487383688,0.0120922487383688,0.0499012267660513	0.991215	(0, 5]	0.013887694|0.285697128|0.04547827|0.396015777	0.221776071
TNXB	rs9267795|rs204883	6:32041153-32115334 (-1)	T2D	INPP5A	rs1133400	10:132537787-132783480 (1)	HTN	0.958026	1,0,0,1	0.906347	1,1,1,1	0.942618	0.219980081207385,-0.10996476134821,-0.10996476134821,0.223385824899547	0.958374	0.0483912361280078,0.0120922487383688,0.0120922487383688,0.0499012267660513	0.972699	(0, 5]	0.014758085|0.380860308	0.221776071
HLA-DQA1	rs707952|rs707951	6:32628179-32647062 (1)	T2D	LMAN1L	rs79217743	15:74812716-74825757 (1)	HTN	0.541301	1,0,0,1	0.584442	1,1,1,1	0.447382	0.219980081207385,-0.10996476134821,-0.10996476134821,0.223385824899547	0.553374	0.0483912361280078,0.0120922487383688,0.0120922487383688,0.0499012267660513	0.677117	(0, 5]	0.236202014|0.671659673	0.137721861
MICB	rs3134900|rs1051788|rs1065076	6:31494881-31511124 (1)	T2D	LMAN1L	rs79217743	15:74812716-74825757 (1)	HTN	0.168942	1,0,0,1	0.128298	1,1,1,1	0.298167	0.219980081207385,-0.10996476134821,-0.10996476134821,0.223385824899547	0.150118	0.0483912361280078,0.0120922487383688,0.0120922487383688,0.0499012267660513	0.23566	(0, 5]	0.144736881|0.307194437|0.728951231	0.137721861
PRRC2A	rs1046089|rs11229|rs10885	6:31620715-31637771 (1)	T2D	LMAN1L	rs79217743	15:74812716-74825757 (1)	HTN	0.644529	1,0,0,1	0.569696	1,1,1,1	0.650473	0.219980081207385,-0.10996476134821,-0.10996476134821,0.223385824899547	0.631045	0.0483912361280078,0.0120922487383688,0.0120922487383688,0.0499012267660513	0.765832	(0, 5]	0.359567622|0.197922629|0.197548969	0.137721861
TAP2	rs241447|rs4148876	6:32821833-32838739 (-1)	T2D	LMAN1L	rs79217743	15:74812716-74825757 (1)	HTN	0.0140821	1,0,0,1	0.0104751	1,1,1,1	0.0432571	0.219980081207385,-0.10996476134821,-0.10996476134821,0.223385824899547	0.012243	0.0483912361280078,0.0120922487383688,0.0120922487383688,0.0499012267660513	0.0227493	(0, 5]	0.24526475|0.070044928	0.137721861
HLA-DQB1	rs1130399|rs1130398|rs9274407	6:32659467-32668383 (-1)	T2D	LMAN1L	rs79217743	15:74812716-74825757 (1)	HTN	0.182668	1,0,0,1	0.178003	1,1,1,1	0.219876	0.219980081207385,-0.10996476134821,-0.10996476134821,0.223385824899547	0.178944	0.0483912361280078,0.0120922487383688,0.0120922487383688,0.0499012267660513	0.317747	(0, 5]	0.178619831|0.355401017|0.831615783	0.137721861
NOTCH4	rs9267835|rs520692|rs8192585|rs915894	6:32194843-32224067 (-1)	T2D	LMAN1L	rs79217743	15:74812716-74825757 (1)	HTN	0.325351	1,0,0,1	0.220939	1,1,1,1	0.545988	0.219980081207385,-0.10996476134821,-0.10996476134821,0.223385824899547	0.274989	0.0483912361280078,0.0120922487383688,0.0120922487383688,0.0499012267660513	0.373653	(0, 5]	0.013887694|0.285697128|0.04547827|0.396015777	0.137721861
TNXB	rs9267795|rs204883	6:32041153-32115334 (-1)	T2D	LMAN1L	rs79217743	15:74812716-74825757 (1)	HTN	0.572849	1,0,0,1	0.593787	1,1,1,1	0.486375	0.219980081207385,-0.10996476134821,-0.10996476134821,0.223385824899547	0.584308	0.0483912361280078,0.0120922487383688,0.0120922487383688,0.0499012267660513	0.687127	(0, 5]	0.014758085|0.380860308	0.137721861
HLA-DQA1	rs707952|rs707951	6:32628179-32647062 (1)	T2D	NAA16	rs3812896	13:41311267-41377030 (1)	HTN	0.141744	1,0,0,1	0.11194	1,1,1,1	0.246048	0.219980081207385,-0.10996476134821,-0.10996476134821,0.223385824899547	0.126346	0.0483912361280078,0.0120922487383688,0.0120922487383688,0.0499012267660513	0.211121	(0, 5]	0.236202014|0.671659673	0.926027194
MICB	rs3134900|rs1051788|rs1065076	6:31494881-31511124 (1)	T2D	NAA16	rs3812896	13:41311267-41377030 (1)	HTN	0.0419465	1,0,0,1	0.0540847	1,1,1,1	0.0411818	0.219980081207385,-0.10996476134821,-0.10996476134821,0.223385824899547	0.0459984	0.0483912361280078,0.0120922487383688,0.0120922487383688,0.0499012267660513	0.0884438	(0, 5]	0.144736881|0.307194437|0.728951231	0.926027194
PRRC2A	rs1046089|rs11229|rs10885	6:31620715-31637771 (1)	T2D	NAA16	rs3812896	13:41311267-41377030 (1)	HTN	0.368931	1,0,0,1	0.596631	1,1,1,1	0.200483	0.219980081207385,-0.10996476134821,-0.10996476134821,0.223385824899547	0.442058	0.0483912361280078,0.0120922487383688,0.0120922487383688,0.0499012267660513	0.351634	(0, 5]	0.359567622|0.197922629|0.197548969	0.926027194
TAP2	rs241447|rs4148876	6:32821833-32838739 (-1)	T2D	NAA16	rs3812896	13:41311267-41377030 (1)	HTN	0.575201	1,0,0,1	0.577053	1,1,1,1	0.524408	0.219980081207385,-0.10996476134821,-0.10996476134821,0.223385824899547	0.58168	0.0483912361280078,0.0120922487383688,0.0120922487383688,0.0499012267660513	0.737829	(0, 5]	0.24526475|0.070044928	0.926027194
HLA-DQB1	rs1130399|rs1130398|rs9274407	6:32659467-32668383 (-1)	T2D	NAA16	rs3812896	13:41311267-41377030 (1)	HTN	0.648535	1,0,0,1	0.654054	1,1,1,1	0.589368	0.219980081207385,-0.10996476134821,-0.10996476134821,0.223385824899547	0.661156	0.0483912361280078,0.0120922487383688,0.0120922487383688,0.0499012267660513	0.796957	(0, 5]	0.178619831|0.355401017|0.831615783	0.926027194
NOTCH4	rs9267835|rs520692|rs8192585|rs915894	6:32194843-32224067 (-1)	T2D	NAA16	rs3812896	13:41311267-41377030 (1)	HTN	0.132538	1,0,0,1	0.121557	1,1,1,1	0.187328	0.219980081207385,-0.10996476134821,-0.10996476134821,0.223385824899547	0.125757	0.0483912361280078,0.0120922487383688,0.0120922487383688,0.0499012267660513	0.227658	(0, 5]	0.013887694|0.285697128|0.04547827|0.396015777	0.926027194
TNXB	rs9267795|rs204883	6:32041153-32115334 (-1)	T2D	NAA16	rs3812896	13:41311267-41377030 (1)	HTN	0.262155	1,0,0,1	0.700263	1,1,1,1	0.0880887	0.219980081207385,-0.10996476134821,-0.10996476134821,0.223385824899547	0.363039	0.0483912361280078,0.0120922487383688,0.0120922487383688,0.0499012267660513	0.173903	(0, 5]	0.014758085|0.380860308	0.926027194
HLA-DQA1	rs707952|rs707951	6:32628179-32647062 (1)	T2D	NCOR2	rs2229840	12:124324415-124567612 (-1)	HTN	0.558679	1,0,0,1	0.415499	1,1,1,1	0.707795	0.219980081207385,-0.10996476134821,-0.10996476134821,0.223385824899547	0.500471	0.0483912361280078,0.0120922487383688,0.0120922487383688,0.0499012267660513	0.642537	(0, 5]	0.236202014|0.671659673	0.160578876
MICB	rs3134900|rs1051788|rs1065076	6:31494881-31511124 (1)	T2D	NCOR2	rs2229840	12:124324415-124567612 (-1)	HTN	0.755863	1,0,0,1	0.858414	1,1,1,1	0.588534	0.219980081207385,-0.10996476134821,-0.10996476134821,0.223385824899547	0.805267	0.0483912361280078,0.0120922487383688,0.0120922487383688,0.0499012267660513	0.783222	(0, 5]	0.144736881|0.307194437|0.728951231	0.160578876
PRRC2A	rs1046089|rs11229|rs10885	6:31620715-31637771 (1)	T2D	NCOR2	rs2229840	12:124324415-124567612 (-1)	HTN	0.909569	1,0,0,1	0.803995	1,1,1,1	0.919039	0.219980081207385,-0.10996476134821,-0.10996476134821,0.223385824899547	0.895648	0.0483912361280078,0.0120922487383688,0.0120922487383688,0.0499012267660513	0.927187	(0, 5]	0.359567622|0.197922629|0.197548969	0.160578876
TAP2	rs241447|rs4148876	6:32821833-32838739 (-1)	T2D	NCOR2	rs2229840	12:124324415-124567612 (-1)	HTN	0.917248	1,0,0,1	0.796142	1,1,1,1	0.940572	0.219980081207385,-0.10996476134821,-0.10996476134821,0.223385824899547	0.898644	0.0483912361280078,0.0120922487383688,0.0120922487383688,0.0499012267660513	0.92515	(0, 5]	0.24526475|0.070044928	0.160578876
HLA-DQB1	rs1130399|rs1130398|rs9274407	6:32659467-32668383 (-1)	T2D	NCOR2	rs2229840	12:124324415-124567612 (-1)	HTN	0.362885	1,0,0,1	0.249139	1,1,1,1	0.576724	0.219980081207385,-0.10996476134821,-0.10996476134821,0.223385824899547	0.311401	0.0483912361280078,0.0120922487383688,0.0120922487383688,0.0499012267660513	0.424878	(0, 5]	0.178619831|0.355401017|0.831615783	0.160578876
NOTCH4	rs9267835|rs520692|rs8192585|rs915894	6:32194843-32224067 (-1)	T2D	NCOR2	rs2229840	12:124324415-124567612 (-1)	HTN	0.386431	1,0,0,1	0.403633	1,1,1,1	0.363904	0.219980081207385,-0.10996476134821,-0.10996476134821,0.223385824899547	0.395339	0.0483912361280078,0.0120922487383688,0.0120922487383688,0.0499012267660513	0.567532	(0, 5]	0.013887694|0.285697128|0.04547827|0.396015777	0.160578876
TNXB	rs9267795|rs204883	6:32041153-32115334 (-1)	T2D	NCOR2	rs2229840	12:124324415-124567612 (-1)	HTN	0.234411	1,0,0,1	0.201837	1,1,1,1	0.301854	0.219980081207385,-0.10996476134821,-0.10996476134821,0.223385824899547	0.213955	0.0483912361280078,0.0120922487383688,0.0120922487383688,0.0499012267660513	0.362642	(0, 5]	0.014758085|0.380860308	0.160578876
HLA-DQA1	rs707952|rs707951	6:32628179-32647062 (1)	T2D	NGF	rs11466111	1:115285904-115338770 (-1)	HTN	0.554489	1,0,0,1	0.538591	1,1,1,1	0.52102	0.219980081207385,-0.10996476134821,-0.10996476134821,0.223385824899547	0.552519	0.0483912361280078,0.0120922487383688,0.0120922487383688,0.0499012267660513	0.736451	(0, 5]	0.236202014|0.671659673	0.017655432
MICB	rs3134900|rs1051788|rs1065076	6:31494881-31511124 (1)	T2D	NGF	rs11466111	1:115285904-115338770 (-1)	HTN	0.19624	1,0,0,1	0.199589	1,1,1,1	0.219106	0.219980081207385,-0.10996476134821,-0.10996476134821,0.223385824899547	0.197158	0.0483912361280078,0.0120922487383688,0.0120922487383688,0.0499012267660513	0.360167	(0, 5]	0.144736881|0.307194437|0.728951231	0.017655432
PRRC2A	rs1046089|rs11229|rs10885	6:31620715-31637771 (1)	T2D	NGF	rs11466111	1:115285904-115338770 (-1)	HTN	0.074732	1,0,0,1	0.0707114	1,1,1,1	0.11238	0.219980081207385,-0.10996476134821,-0.10996476134821,0.223385824899547	0.0707149	0.0483912361280078,0.0120922487383688,0.0120922487383688,0.0499012267660513	0.143834	(0, 5]	0.359567622|0.197922629|0.197548969	0.017655432
TAP2	rs241447|rs4148876	6:32821833-32838739 (-1)	T2D	NGF	rs11466111	1:115285904-115338770 (-1)	HTN	0.441217	1,0,0,1	0.372182	1,1,1,1	0.506174	0.219980081207385,-0.10996476134821,-0.10996476134821,0.223385824899547	0.408426	0.0483912361280078,0.0120922487383688,0.0120922487383688,0.0499012267660513	0.577225	(0, 5]	0.24526475|0.070044928	0.017655432
HLA-DQB1	rs1130399|rs1130398|rs9274407	6:32659467-32668383 (-1)	T2D	NGF	rs11466111	1:115285904-115338770 (-1)	HTN	0.913282	1,0,0,1	0.799281	1,1,1,1	0.939877	0.219980081207385,-0.10996476134821,-0.10996476134821,0.223385824899547	0.894007	0.0483912361280078,0.0120922487383688,0.0120922487383688,0.0499012267660513	0.920241	(0, 5]	0.178619831|0.355401017|0.831615783	0.017655432
NOTCH4	rs9267835|rs520692|rs8192585|rs915894	6:32194843-32224067 (-1)	T2D	NGF	rs11466111	1:115285904-115338770 (-1)	HTN	0.0159541	1,0,0,1	0.0186914	1,1,1,1	0.0232429	0.219980081207385,-0.10996476134821,-0.10996476134821,0.223385824899547	0.0169268	0.0483912361280078,0.0120922487383688,0.0120922487383688,0.0499012267660513	0.0340331	(0, 5]	0.013887694|0.285697128|0.04547827|0.396015777	0.017655432
TNXB	rs9267795|rs204883	6:32041153-32115334 (-1)	T2D	NGF	rs11466111	1:115285904-115338770 (-1)	HTN	0.689333	1,0,0,1	0.845579	1,1,1,1	0.532618	0.219980081207385,-0.10996476134821,-0.10996476134821,0.223385824899547	0.746908	0.0483912361280078,0.0120922487383688,0.0120922487383688,0.0499012267660513	0.741638	(0, 5]	0.014758085|0.380860308	0.017655432
HLA-DQA1	rs707952|rs707951	6:32628179-32647062 (1)	T2D	NPR1	rs35479618	1:153678688-153693992 (1)	HTN	0.617634	1,0,0,1	0.596467	1,1,1,1	0.573713	0.219980081207385,-0.10996476134821,-0.10996476134821,0.223385824899547	0.611545	0.0483912361280078,0.0120922487383688,0.0120922487383688,0.0499012267660513	0.775985	(0, 5]	0.236202014|0.671659673	0.01734998
MICB	rs3134900|rs1051788|rs1065076	6:31494881-31511124 (1)	T2D	NPR1	rs35479618	1:153678688-153693992 (1)	HTN	0.285451	1,0,0,1	0.221837	1,1,1,1	0.413188	0.219980081207385,-0.10996476134821,-0.10996476134821,0.223385824899547	0.252295	0.0483912361280078,0.0120922487383688,0.0120922487383688,0.0499012267660513	0.390168	(0, 5]	0.144736881|0.307194437|0.728951231	0.01734998
PRRC2A	rs1046089|rs11229|rs10885	6:31620715-31637771 (1)	T2D	NPR1	rs35479618	1:153678688-153693992 (1)	HTN	0.01609	1,0,0,1	0.0221078	1,1,1,1	0.0160955	0.219980081207385,-0.10996476134821,-0.10996476134821,0.223385824899547	0.0173385	0.0483912361280078,0.0120922487383688,0.0120922487383688,0.0499012267660513	0.0337324	(0, 5]	0.359567622|0.197922629|0.197548969	0.01734998
TAP2	rs241447|rs4148876	6:32821833-32838739 (-1)	T2D	NPR1	rs35479618	1:153678688-153693992 (1)	HTN	0.881844	1,0,0,1	0.855758	1,1,1,1	0.828612	0.219980081207385,-0.10996476134821,-0.10996476134821,0.223385824899547	0.886012	0.0483912361280078,0.0120922487383688,0.0120922487383688,0.0499012267660513	0.93905	(0, 5]	0.24526475|0.070044928	0.01734998
HLA-DQB1	rs1130399|rs1130398|rs9274407	6:32659467-32668383 (-1)	T2D	NPR1	rs35479618	1:153678688-153693992 (1)	HTN	0.286105	1,0,0,1	0.195189	1,1,1,1	0.493598	0.219980081207385,-0.10996476134821,-0.10996476134821,0.223385824899547	0.24274	0.0483912361280078,0.0120922487383688,0.0120922487383688,0.0499012267660513	0.337894	(0, 5]	0.178619831|0.355401017|0.831615783	0.01734998
NOTCH4	rs9267835|rs520692|rs8192585|rs915894	6:32194843-32224067 (-1)	T2D	NPR1	rs35479618	1:153678688-153693992 (1)	HTN	0.65912	1,0,0,1	0.530026	1,1,1,1	0.752835	0.219980081207385,-0.10996476134821,-0.10996476134821,0.223385824899547	0.616735	0.0483912361280078,0.0120922487383688,0.0120922487383688,0.0499012267660513	0.742157	(0, 5]	0.013887694|0.285697128|0.04547827|0.396015777	0.01734998
TNXB	rs9267795|rs204883	6:32041153-32115334 (-1)	T2D	NPR1	rs35479618	1:153678688-153693992 (1)	HTN	0.469813	1,0,0,1	0.461743	1,1,1,1	0.427217	0.219980081207385,-0.10996476134821,-0.10996476134821,0.223385824899547	0.465026	0.0483912361280078,0.0120922487383688,0.0120922487383688,0.0499012267660513	0.641635	(0, 5]	0.014758085|0.380860308	0.01734998
HLA-DQA1	rs707952|rs707951	6:32628179-32647062 (1)	T2D	OR10AD1	rs11168459	12:48202339-48203292 (-1)	HTN	0.615123	1,0,0,1	0.476065	1,1,1,1	0.733513	0.219980081207385,-0.10996476134821,-0.10996476134821,0.223385824899547	0.567487	0.0483912361280078,0.0120922487383688,0.0120922487383688,0.0499012267660513	0.691124	(0, 5]	0.236202014|0.671659673	0.213129995
MICB	rs3134900|rs1051788|rs1065076	6:31494881-31511124 (1)	T2D	OR10AD1	rs11168459	12:48202339-48203292 (-1)	HTN	0.879528	1,0,0,1	0.770459	1,1,1,1	0.903014	0.219980081207385,-0.10996476134821,-0.10996476134821,0.223385824899547	0.857835	0.0483912361280078,0.0120922487383688,0.0120922487383688,0.0499012267660513	0.912615	(0, 5]	0.144736881|0.307194437|0.728951231	0.213129995
PRRC2A	rs1046089|rs11229|rs10885	6:31620715-31637771 (1)	T2D	OR10AD1	rs11168459	12:48202339-48203292 (-1)	HTN	0.104198	1,0,0,1	0.0835992	1,1,1,1	0.192166	0.219980081207385,-0.10996476134821,-0.10996476134821,0.223385824899547	0.0940655	0.0483912361280078,0.0120922487383688,0.0120922487383688,0.0499012267660513	0.163185	(0, 5]	0.359567622|0.197922629|0.197548969	0.213129995
TAP2	rs241447|rs4148876	6:32821833-32838739 (-1)	T2D	OR10AD1	rs11168459	12:48202339-48203292 (-1)	HTN	0.338978	1,0,0,1	0.2919	1,1,1,1	0.410478	0.219980081207385,-0.10996476134821,-0.10996476134821,0.223385824899547	0.318896	0.0483912361280078,0.0120922487383688,0.0120922487383688,0.0499012267660513	0.46997	(0, 5]	0.24526475|0.070044928	0.213129995
HLA-DQB1	rs1130399|rs1130398|rs9274407	6:32659467-32668383 (-1)	T2D	OR10AD1	rs11168459	12:48202339-48203292 (-1)	HTN	0.483501	1,0,0,1	0.418373	1,1,1,1	0.544285	0.219980081207385,-0.10996476134821,-0.10996476134821,0.223385824899547	0.462006	0.0483912361280078,0.0120922487383688,0.0120922487383688,0.0499012267660513	0.624925	(0, 5]	0.178619831|0.355401017|0.831615783	0.213129995
NOTCH4	rs9267835|rs520692|rs8192585|rs915894	6:32194843-32224067 (-1)	T2D	OR10AD1	rs11168459	12:48202339-48203292 (-1)	HTN	0.13574	1,0,0,1	0.100367	1,1,1,1	0.266508	0.219980081207385,-0.10996476134821,-0.10996476134821,0.223385824899547	0.119178	0.0483912361280078,0.0120922487383688,0.0120922487383688,0.0499012267660513	0.194518	(0, 5]	0.013887694|0.285697128|0.04547827|0.396015777	0.213129995
TNXB	rs9267795|rs204883	6:32041153-32115334 (-1)	T2D	OR10AD1	rs11168459	12:48202339-48203292 (-1)	HTN	0.367831	1,0,0,1	0.277521	1,1,1,1	0.500164	0.219980081207385,-0.10996476134821,-0.10996476134821,0.223385824899547	0.328143	0.0483912361280078,0.0120922487383688,0.0120922487383688,0.0499012267660513	0.460065	(0, 5]	0.014758085|0.380860308	0.213129995
HLA-DQA1	rs707952|rs707951	6:32628179-32647062 (1)	T2D	OR4C5	rs10838881	11:48365485-48366465 (-1)	HTN	0.630001	1,0,0,1	0.487408	1,1,1,1	0.742297	0.219980081207385,-0.10996476134821,-0.10996476134821,0.223385824899547	0.57525	0.0483912361280078,0.0120922487383688,0.0120922487383688,0.0499012267660513	0.699196	(0, 5]	0.236202014|0.671659673	0.142763304
MICB	rs3134900|rs1051788|rs1065076	6:31494881-31511124 (1)	T2D	OR4C5	rs10838881	11:48365485-48366465 (-1)	HTN	0.357339	1,0,0,1	0.393667	1,1,1,1	0.311716	0.219980081207385,-0.10996476134821,-0.10996476134821,0.223385824899547	0.368329	0.0483912361280078,0.0120922487383688,0.0120922487383688,0.0499012267660513	0.509134	(0, 5]	0.144736881|0.307194437|0.728951231	0.142763304
PRRC2A	rs1046089|rs11229|rs10885	6:31620715-31637771 (1)	T2D	OR4C5	rs10838881	11:48365485-48366465 (-1)	HTN	0.130745	1,0,0,1	0.187034	1,1,1,1	0.0921048	0.219980081207385,-0.10996476134821,-0.10996476134821,0.223385824899547	0.143595	0.0483912361280078,0.0120922487383688,0.0120922487383688,0.0499012267660513	0.184504	(0, 5]	0.359567622|0.197922629|0.197548969	0.142763304
TAP2	rs241447|rs4148876	6:32821833-32838739 (-1)	T2D	OR4C5	rs10838881	11:48365485-48366465 (-1)	HTN	0.495414	1,0,0,1	0.371605	1,1,1,1	0.638248	0.219980081207385,-0.10996476134821,-0.10996476134821,0.223385824899547	0.443602	0.0483912361280078,0.0120922487383688,0.0120922487383688,0.0499012267660513	0.585272	(0, 5]	0.24526475|0.070044928	0.142763304
HLA-DQB1	rs1130399|rs1130398|rs9274407	6:32659467-32668383 (-1)	T2D	OR4C5	rs10838881	11:48365485-48366465 (-1)	HTN	0.533388	1,0,0,1	0.486333	1,1,1,1	0.550109	0.219980081207385,-0.10996476134821,-0.10996476134821,0.223385824899547	0.516337	0.0483912361280078,0.0120922487383688,0.0120922487383688,0.0499012267660513	0.683313	(0, 5]	0.178619831|0.355401017|0.831615783	0.142763304
NOTCH4	rs9267835|rs520692|rs8192585|rs915894	6:32194843-32224067 (-1)	T2D	OR4C5	rs10838881	11:48365485-48366465 (-1)	HTN	0.042215	1,0,0,1	0.0292843	1,1,1,1	0.119236	0.219980081207385,-0.10996476134821,-0.10996476134821,0.223385824899547	0.0357265	0.0483912361280078,0.0120922487383688,0.0120922487383688,0.0499012267660513	0.0610282	(0, 5]	0.013887694|0.285697128|0.04547827|0.396015777	0.142763304
TNXB	rs9267795|rs204883	6:32041153-32115334 (-1)	T2D	OR4C5	rs10838881	11:48365485-48366465 (-1)	HTN	0.667009	1,0,0,1	0.515334	1,1,1,1	0.744026	0.219980081207385,-0.10996476134821,-0.10996476134821,0.223385824899547	0.623074	0.0483912361280078,0.0120922487383688,0.0120922487383688,0.0499012267660513	0.723043	(0, 5]	0.014758085|0.380860308	0.142763304
HLA-DQA1	rs707952|rs707951	6:32628179-32647062 (1)	T2D	OR4X1	rs16905753	11:48263861-48264778 (1)	HTN	0.726435	1,0,0,1	0.563728	1,1,1,1	0.82757	0.219980081207385,-0.10996476134821,-0.10996476134821,0.223385824899547	0.671406	0.0483912361280078,0.0120922487383688,0.0120922487383688,0.0499012267660513	0.769178	(0, 5]	0.236202014|0.671659673	0.142920479
MICB	rs3134900|rs1051788|rs1065076	6:31494881-31511124 (1)	T2D	OR4X1	rs16905753	11:48263861-48264778 (1)	HTN	0.377458	1,0,0,1	0.429892	1,1,1,1	0.311891	0.219980081207385,-0.10996476134821,-0.10996476134821,0.223385824899547	0.394353	0.0483912361280078,0.0120922487383688,0.0120922487383688,0.0499012267660513	0.496906	(0, 5]	0.144736881|0.307194437|0.728951231	0.142920479
PRRC2A	rs1046089|rs11229|rs10885	6:31620715-31637771 (1)	T2D	OR4X1	rs16905753	11:48263861-48264778 (1)	HTN	0.132981	1,0,0,1	0.188324	1,1,1,1	0.0948078	0.219980081207385,-0.10996476134821,-0.10996476134821,0.223385824899547	0.145518	0.0483912361280078,0.0120922487383688,0.0120922487383688,0.0499012267660513	0.177943	(0, 5]	0.359567622|0.197922629|0.197548969	0.142920479
TAP2	rs241447|rs4148876	6:32821833-32838739 (-1)	T2D	OR4X1	rs16905753	11:48263861-48264778 (1)	HTN	0.443019	1,0,0,1	0.335036	1,1,1,1	0.582652	0.219980081207385,-0.10996476134821,-0.10996476134821,0.223385824899547	0.39546	0.0483912361280078,0.0120922487383688,0.0120922487383688,0.0499012267660513	0.532584	(0, 5]	0.24526475|0.070044928	0.142920479
HLA-DQB1	rs1130399|rs1130398|rs9274407	6:32659467-32668383 (-1)	T2D	OR4X1	rs16905753	11:48263861-48264778 (1)	HTN	0.554311	1,0,0,1	0.530135	1,1,1,1	0.537369	0.219980081207385,-0.10996476134821,-0.10996476134821,0.223385824899547	0.547235	0.0483912361280078,0.0120922487383688,0.0120922487383688,0.0499012267660513	0.745119	(0, 5]	0.178619831|0.355401017|0.831615783	0.142920479
NOTCH4	rs9267835|rs520692|rs8192585|rs915894	6:32194843-32224067 (-1)	T2D	OR4X1	rs16905753	11:48263861-48264778 (1)	HTN	0.0558511	1,0,0,1	0.0390467	1,1,1,1	0.146831	0.219980081207385,-0.10996476134821,-0.10996476134821,0.223385824899547	0.0474845	0.0483912361280078,0.0120922487383688,0.0120922487383688,0.0499012267660513	0.0804344	(0, 5]	0.013887694|0.285697128|0.04547827|0.396015777	0.142920479
TNXB	rs9267795|rs204883	6:32041153-32115334 (-1)	T2D	OR4X1	rs16905753	11:48263861-48264778 (1)	HTN	0.713627	1,0,0,1	0.548824	1,1,1,1	0.791875	0.219980081207385,-0.10996476134821,-0.10996476134821,0.223385824899547	0.66981	0.0483912361280078,0.0120922487383688,0.0120922487383688,0.0499012267660513	0.754984	(0, 5]	0.014758085|0.380860308	0.142920479
HLA-DQA1	rs707952|rs707951	6:32628179-32647062 (1)	T2D	OR5B2	rs10466659	11:58421238-58428121 (-1)	HTN	0.435453	1,0,0,1	0.329564	1,1,1,1	0.583483	0.219980081207385,-0.10996476134821,-0.10996476134821,0.223385824899547	0.391534	0.0483912361280078,0.0120922487383688,0.0120922487383688,0.0499012267660513	0.522854	(0, 5]	0.236202014|0.671659673	0.212975786
MICB	rs3134900|rs1051788|rs1065076	6:31494881-31511124 (1)	T2D	OR5B2	rs10466659	11:58421238-58428121 (-1)	HTN	0.959737	1,0,0,1	0.859258	1,1,1,1	0.977185	0.219980081207385,-0.10996476134821,-0.10996476134821,0.223385824899547	0.944498	0.0483912361280078,0.0120922487383688,0.0120922487383688,0.0499012267660513	0.954457	(0, 5]	0.144736881|0.307194437|0.728951231	0.212975786
PRRC2A	rs1046089|rs11229|rs10885	6:31620715-31637771 (1)	T2D	OR5B2	rs10466659	11:58421238-58428121 (-1)	HTN	0.858982	1,0,0,1	0.886334	1,1,1,1	0.764974	0.219980081207385,-0.10996476134821,-0.10996476134821,0.223385824899547	0.883026	0.0483912361280078,0.0120922487383688,0.0120922487383688,0.0499012267660513	0.900296	(0, 5]	0.359567622|0.197922629|0.197548969	0.212975786
TAP2	rs241447|rs4148876	6:32821833-32838739 (-1)	T2D	OR5B2	rs10466659	11:58421238-58428121 (-1)	HTN	0.628212	1,0,0,1	0.478822	1,1,1,1	0.752221	0.219980081207385,-0.10996476134821,-0.10996476134821,0.223385824899547	0.575622	0.0483912361280078,0.0120922487383688,0.0120922487383688,0.0499012267660513	0.68318	(0, 5]	0.24526475|0.070044928	0.212975786
HLA-DQB1	rs1130399|rs1130398|rs9274407	6:32659467-32668383 (-1)	T2D	OR5B2	rs10466659	11:58421238-58428121 (-1)	HTN	0.470856	1,0,0,1	0.965071	1,1,1,1	0.157926	0.219980081207385,-0.10996476134821,-0.10996476134821,0.223385824899547	0.633923	0.0483912361280078,0.0120922487383688,0.0120922487383688,0.0499012267660513	0.283028	(0, 5]	0.178619831|0.355401017|0.831615783	0.212975786
NOTCH4	rs9267835|rs520692|rs8192585|rs915894	6:32194843-32224067 (-1)	T2D	OR5B2	rs10466659	11:58421238-58428121 (-1)	HTN	0.758148	1,0,0,1	0.562849	1,1,1,1	0.891324	0.219980081207385,-0.10996476134821,-0.10996476134821,0.223385824899547	0.690865	0.0483912361280078,0.0120922487383688,0.0120922487383688,0.0499012267660513	0.759562	(0, 5]	0.013887694|0.285697128|0.04547827|0.396015777	0.212975786
TNXB	rs9267795|rs204883	6:32041153-32115334 (-1)	T2D	OR5B2	rs10466659	11:58421238-58428121 (-1)	HTN	0.422712	1,0,0,1	0.3077	1,1,1,1	0.570699	0.219980081207385,-0.10996476134821,-0.10996476134821,0.223385824899547	0.370569	0.0483912361280078,0.0120922487383688,0.0120922487383688,0.0499012267660513	0.515448	(0, 5]	0.014758085|0.380860308	0.212975786
HLA-DQA1	rs707952|rs707951	6:32628179-32647062 (1)	T2D	OR5D13	rs11230983	11:55773438-55774382 (1)	HTN	0.963176	1,0,0,1	0.998623	1,1,1,1	0.903948	0.219980081207385,-0.10996476134821,-0.10996476134821,0.223385824899547	0.976792	0.0483912361280078,0.0120922487383688,0.0120922487383688,0.0499012267660513	0.970392	(0, 5]	0.236202014|0.671659673	0.12988983
MICB	rs3134900|rs1051788|rs1065076	6:31494881-31511124 (1)	T2D	OR5D13	rs11230983	11:55773438-55774382 (1)	HTN	0.401821	1,0,0,1	0.341011	1,1,1,1	0.478059	0.219980081207385,-0.10996476134821,-0.10996476134821,0.223385824899547	0.374989	0.0483912361280078,0.0120922487383688,0.0120922487383688,0.0499012267660513	0.535434	(0, 5]	0.144736881|0.307194437|0.728951231	0.12988983
PRRC2A	rs1046089|rs11229|rs10885	6:31620715-31637771 (1)	T2D	OR5D13	rs11230983	11:55773438-55774382 (1)	HTN	0.332585	1,0,0,1	0.33555	1,1,1,1	0.317817	0.219980081207385,-0.10996476134821,-0.10996476134821,0.223385824899547	0.326133	0.0483912361280078,0.0120922487383688,0.0120922487383688,0.0499012267660513	0.509705	(0, 5]	0.359567622|0.197922629|0.197548969	0.12988983
TAP2	rs241447|rs4148876	6:32821833-32838739 (-1)	T2D	OR5D13	rs11230983	11:55773438-55774382 (1)	HTN	0.875097	1,0,0,1	0.747254	1,1,1,1	0.903636	0.219980081207385,-0.10996476134821,-0.10996476134821,0.223385824899547	0.848286	0.0483912361280078,0.0120922487383688,0.0120922487383688,0.0499012267660513	0.899865	(0, 5]	0.24526475|0.070044928	0.12988983
HLA-DQB1	rs1130399|rs1130398|rs9274407	6:32659467-32668383 (-1)	T2D	OR5D13	rs11230983	11:55773438-55774382 (1)	HTN	0.366911	1,0,0,1	0.343088	1,1,1,1	0.390815	0.219980081207385,-0.10996476134821,-0.10996476134821,0.223385824899547	0.350207	0.0483912361280078,0.0120922487383688,0.0120922487383688,0.0499012267660513	0.552864	(0, 5]	0.178619831|0.355401017|0.831615783	0.12988983
NOTCH4	rs9267835|rs520692|rs8192585|rs915894	6:32194843-32224067 (-1)	T2D	OR5D13	rs11230983	11:55773438-55774382 (1)	HTN	0.106569	1,0,0,1	0.0752804	1,1,1,1	0.233725	0.219980081207385,-0.10996476134821,-0.10996476134821,0.223385824899547	0.0900122	0.0483912361280078,0.0120922487383688,0.0120922487383688,0.0499012267660513	0.152647	(0, 5]	0.013887694|0.285697128|0.04547827|0.396015777	0.12988983
TNXB	rs9267795|rs204883	6:32041153-32115334 (-1)	T2D	OR5D13	rs11230983	11:55773438-55774382 (1)	HTN	0.795834	1,0,0,1	0.599344	1,1,1,1	0.88696	0.219980081207385,-0.10996476134821,-0.10996476134821,0.223385824899547	0.748496	0.0483912361280078,0.0120922487383688,0.0120922487383688,0.0499012267660513	0.783675	(0, 5]	0.014758085|0.380860308	0.12988983
HLA-DQA1	rs707952|rs707951	6:32628179-32647062 (1)	T2D	OR5W2	rs12419022	11:55913650-55914582 (-1)	HTN	0.951467	1,0,0,1	0.981701	1,1,1,1	0.886151	0.219980081207385,-0.10996476134821,-0.10996476134821,0.223385824899547	0.966026	0.0483912361280078,0.0120922487383688,0.0120922487383688,0.0499012267660513	0.966737	(0, 5]	0.236202014|0.671659673	0.129781587
MICB	rs3134900|rs1051788|rs1065076	6:31494881-31511124 (1)	T2D	OR5W2	rs12419022	11:55913650-55914582 (-1)	HTN	0.430358	1,0,0,1	0.371257	1,1,1,1	0.493776	0.219980081207385,-0.10996476134821,-0.10996476134821,0.223385824899547	0.405096	0.0483912361280078,0.0120922487383688,0.0120922487383688,0.0499012267660513	0.588273	(0, 5]	0.144736881|0.307194437|0.728951231	0.129781587
PRRC2A	rs1046089|rs11229|rs10885	6:31620715-31637771 (1)	T2D	OR5W2	rs12419022	11:55913650-55914582 (-1)	HTN	0.403717	1,0,0,1	0.415255	1,1,1,1	0.363406	0.219980081207385,-0.10996476134821,-0.10996476134821,0.223385824899547	0.40201	0.0483912361280078,0.0120922487383688,0.0120922487383688,0.0499012267660513	0.550237	(0, 5]	0.359567622|0.197922629|0.197548969	0.129781587
TAP2	rs241447|rs4148876	6:32821833-32838739 (-1)	T2D	OR5W2	rs12419022	11:55913650-55914582 (-1)	HTN	0.921186	1,0,0,1	0.817549	1,1,1,1	0.931726	0.219980081207385,-0.10996476134821,-0.10996476134821,0.223385824899547	0.905479	0.0483912361280078,0.0120922487383688,0.0120922487383688,0.0499012267660513	0.935181	(0, 5]	0.24526475|0.070044928	0.129781587
HLA-DQB1	rs1130399|rs1130398|rs9274407	6:32659467-32668383 (-1)	T2D	OR5W2	rs12419022	11:55913650-55914582 (-1)	HTN	0.375354	1,0,0,1	0.342641	1,1,1,1	0.410616	0.219980081207385,-0.10996476134821,-0.10996476134821,0.223385824899547	0.355367	0.0483912361280078,0.0120922487383688,0.0120922487383688,0.0499012267660513	0.547532	(0, 5]	0.178619831|0.355401017|0.831615783	0.129781587
NOTCH4	rs9267835|rs520692|rs8192585|rs915894	6:32194843-32224067 (-1)	T2D	OR5W2	rs12419022	11:55913650-55914582 (-1)	HTN	0.0937507	1,0,0,1	0.0684435	1,1,1,1	0.201796	0.219980081207385,-0.10996476134821,-0.10996476134821,0.223385824899547	0.0799854	0.0483912361280078,0.0120922487383688,0.0120922487383688,0.0499012267660513	0.137428	(0, 5]	0.013887694|0.285697128|0.04547827|0.396015777	0.129781587
TNXB	rs9267795|rs204883	6:32041153-32115334 (-1)	T2D	OR5W2	rs12419022	11:55913650-55914582 (-1)	HTN	0.75746	1,0,0,1	0.561666	1,1,1,1	0.860833	0.219980081207385,-0.10996476134821,-0.10996476134821,0.223385824899547	0.705197	0.0483912361280078,0.0120922487383688,0.0120922487383688,0.0499012267660513	0.780375	(0, 5]	0.014758085|0.380860308	0.129781587
HLA-DQA1	rs707952|rs707951	6:32628179-32647062 (1)	T2D	OR8H2	rs28681529	11:56103687-56107658 (1)	HTN	0.908395	1,0,0,1	0.814996	1,1,1,1	0.913596	0.219980081207385,-0.10996476134821,-0.10996476134821,0.223385824899547	0.897642	0.0483912361280078,0.0120922487383688,0.0120922487383688,0.0499012267660513	0.933306	(0, 5]	0.236202014|0.671659673	0.215647751
MICB	rs3134900|rs1051788|rs1065076	6:31494881-31511124 (1)	T2D	OR8H2	rs28681529	11:56103687-56107658 (1)	HTN	0.304727	1,0,0,1	0.254882	1,1,1,1	0.398373	0.219980081207385,-0.10996476134821,-0.10996476134821,0.223385824899547	0.282468	0.0483912361280078,0.0120922487383688,0.0120922487383688,0.0499012267660513	0.421451	(0, 5]	0.144736881|0.307194437|0.728951231	0.215647751
PRRC2A	rs1046089|rs11229|rs10885	6:31620715-31637771 (1)	T2D	OR8H2	rs28681529	11:56103687-56107658 (1)	HTN	0.79198	1,0,0,1	0.811295	1,1,1,1	0.695083	0.219980081207385,-0.10996476134821,-0.10996476134821,0.223385824899547	0.811297	0.0483912361280078,0.0120922487383688,0.0120922487383688,0.0499012267660513	0.859719	(0, 5]	0.359567622|0.197922629|0.197548969	0.215647751
TAP2	rs241447|rs4148876	6:32821833-32838739 (-1)	T2D	OR8H2	rs28681529	11:56103687-56107658 (1)	HTN	0.904457	1,0,0,1	0.9497	1,1,1,1	0.80754	0.219980081207385,-0.10996476134821,-0.10996476134821,0.223385824899547	0.929791	0.0483912361280078,0.0120922487383688,0.0120922487383688,0.0499012267660513	0.927038	(0, 5]	0.24526475|0.070044928	0.215647751
HLA-DQB1	rs1130399|rs1130398|rs9274407	6:32659467-32668383 (-1)	T2D	OR8H2	rs28681529	11:56103687-56107658 (1)	HTN	0.749346	1,0,0,1	0.77927	1,1,1,1	0.644153	0.219980081207385,-0.10996476134821,-0.10996476134821,0.223385824899547	0.767138	0.0483912361280078,0.0120922487383688,0.0120922487383688,0.0499012267660513	0.82183	(0, 5]	0.178619831|0.355401017|0.831615783	0.215647751
NOTCH4	rs9267835|rs520692|rs8192585|rs915894	6:32194843-32224067 (-1)	T2D	OR8H2	rs28681529	11:56103687-56107658 (1)	HTN	0.688478	1,0,0,1	0.583521	1,1,1,1	0.738523	0.219980081207385,-0.10996476134821,-0.10996476134821,0.223385824899547	0.651787	0.0483912361280078,0.0120922487383688,0.0120922487383688,0.0499012267660513	0.785559	(0, 5]	0.013887694|0.285697128|0.04547827|0.396015777	0.215647751
TNXB	rs9267795|rs204883	6:32041153-32115334 (-1)	T2D	OR8H2	rs28681529	11:56103687-56107658 (1)	HTN	0.621065	1,0,0,1	0.703745	1,1,1,1	0.496714	0.219980081207385,-0.10996476134821,-0.10996476134821,0.223385824899547	0.660984	0.0483912361280078,0.0120922487383688,0.0120922487383688,0.0499012267660513	0.706924	(0, 5]	0.014758085|0.380860308	0.215647751
HLA-DQA1	rs707952|rs707951	6:32628179-32647062 (1)	T2D	OR8J1	rs7928704	11:56354291-56361511 (1)	HTN	0.949305	1,0,0,1	0.895138	1,1,1,1	0.936726	0.219980081207385,-0.10996476134821,-0.10996476134821,0.223385824899547	0.94747	0.0483912361280078,0.0120922487383688,0.0120922487383688,0.0499012267660513	0.964714	(0, 5]	0.236202014|0.671659673	0.873843804
MICB	rs3134900|rs1051788|rs1065076	6:31494881-31511124 (1)	T2D	OR8J1	rs7928704	11:56354291-56361511 (1)	HTN	0.466759	1,0,0,1	0.349862	1,1,1,1	0.623751	0.219980081207385,-0.10996476134821,-0.10996476134821,0.223385824899547	0.415019	0.0483912361280078,0.0120922487383688,0.0120922487383688,0.0499012267660513	0.554062	(0, 5]	0.144736881|0.307194437|0.728951231	0.873843804
PRRC2A	rs1046089|rs11229|rs10885	6:31620715-31637771 (1)	T2D	OR8J1	rs7928704	11:56354291-56361511 (1)	HTN	0.262967	1,0,0,1	0.23528	1,1,1,1	0.315042	0.219980081207385,-0.10996476134821,-0.10996476134821,0.223385824899547	0.244326	0.0483912361280078,0.0120922487383688,0.0120922487383688,0.0499012267660513	0.415158	(0, 5]	0.359567622|0.197922629|0.197548969	0.873843804
TAP2	rs241447|rs4148876	6:32821833-32838739 (-1)	T2D	OR8J1	rs7928704	11:56354291-56361511 (1)	HTN	0.8278	1,0,0,1	0.686519	1,1,1,1	0.878584	0.219980081207385,-0.10996476134821,-0.10996476134821,0.223385824899547	0.790738	0.0483912361280078,0.0120922487383688,0.0120922487383688,0.0499012267660513	0.861826	(0, 5]	0.24526475|0.070044928	0.873843804
HLA-DQB1	rs1130399|rs1130398|rs9274407	6:32659467-32668383 (-1)	T2D	OR8J1	rs7928704	11:56354291-56361511 (1)	HTN	0.506812	1,0,0,1	0.50414	1,1,1,1	0.472665	0.219980081207385,-0.10996476134821,-0.10996476134821,0.223385824899547	0.500798	0.0483912361280078,0.0120922487383688,0.0120922487383688,0.0499012267660513	0.693886	(0, 5]	0.178619831|0.355401017|0.831615783	0.873843804
NOTCH4	rs9267835|rs520692|rs8192585|rs915894	6:32194843-32224067 (-1)	T2D	OR8J1	rs7928704	11:56354291-56361511 (1)	HTN	0.139184	1,0,0,1	0.112293	1,1,1,1	0.233035	0.219980081207385,-0.10996476134821,-0.10996476134821,0.223385824899547	0.123339	0.0483912361280078,0.0120922487383688,0.0120922487383688,0.0499012267660513	0.212915	(0, 5]	0.013887694|0.285697128|0.04547827|0.396015777	0.873843804
TNXB	rs9267795|rs204883	6:32041153-32115334 (-1)	T2D	OR8J1	rs7928704	11:56354291-56361511 (1)	HTN	0.648713	1,0,0,1	0.484464	1,1,1,1	0.758177	0.219980081207385,-0.10996476134821,-0.10996476134821,0.223385824899547	0.593994	0.0483912361280078,0.0120922487383688,0.0120922487383688,0.0499012267660513	0.703729	(0, 5]	0.014758085|0.380860308	0.873843804
HLA-DQA1	rs707952|rs707951	6:32628179-32647062 (1)	T2D	OR9G4	rs11228763	11:56741223-56748697 (-1)	HTN	0.958886	1,0,0,1	0.986071	1,1,1,1	0.900857	0.219980081207385,-0.10996476134821,-0.10996476134821,0.223385824899547	0.971688	0.0483912361280078,0.0120922487383688,0.0120922487383688,0.0499012267660513	0.968946	(0, 5]	0.236202014|0.671659673	0.092153141
MICB	rs3134900|rs1051788|rs1065076	6:31494881-31511124 (1)	T2D	OR9G4	rs11228763	11:56741223-56748697 (-1)	HTN	0.831299	1,0,0,1	0.696398	1,1,1,1	0.881134	0.219980081207385,-0.10996476134821,-0.10996476134821,0.223385824899547	0.796993	0.0483912361280078,0.0120922487383688,0.0120922487383688,0.0499012267660513	0.861859	(0, 5]	0.144736881|0.307194437|0.728951231	0.092153141
PRRC2A	rs1046089|rs11229|rs10885	6:31620715-31637771 (1)	T2D	OR9G4	rs11228763	11:56741223-56748697 (-1)	HTN	0.625776	1,0,0,1	0.551068	1,1,1,1	0.630924	0.219980081207385,-0.10996476134821,-0.10996476134821,0.223385824899547	0.60399	0.0483912361280078,0.0120922487383688,0.0120922487383688,0.0499012267660513	0.756306	(0, 5]	0.359567622|0.197922629|0.197548969	0.092153141
TAP2	rs241447|rs4148876	6:32821833-32838739 (-1)	T2D	OR9G4	rs11228763	11:56741223-56748697 (-1)	HTN	0.640427	1,0,0,1	0.642167	1,1,1,1	0.574538	0.219980081207385,-0.10996476134821,-0.10996476134821,0.223385824899547	0.653291	0.0483912361280078,0.0120922487383688,0.0120922487383688,0.0499012267660513	0.776521	(0, 5]	0.24526475|0.070044928	0.092153141
HLA-DQB1	rs1130399|rs1130398|rs9274407	6:32659467-32668383 (-1)	T2D	OR9G4	rs11228763	11:56741223-56748697 (-1)	HTN	0.710594	1,0,0,1	0.629704	1,1,1,1	0.728294	0.219980081207385,-0.10996476134821,-0.10996476134821,0.223385824899547	0.689173	0.0483912361280078,0.0120922487383688,0.0120922487383688,0.0499012267660513	0.819107	(0, 5]	0.178619831|0.355401017|0.831615783	0.092153141
NOTCH4	rs9267835|rs520692|rs8192585|rs915894	6:32194843-32224067 (-1)	T2D	OR9G4	rs11228763	11:56741223-56748697 (-1)	HTN	0.698002	1,0,0,1	0.771883	1,1,1,1	0.556821	0.219980081207385,-0.10996476134821,-0.10996476134821,0.223385824899547	0.729978	0.0483912361280078,0.0120922487383688,0.0120922487383688,0.0499012267660513	0.761819	(0, 5]	0.013887694|0.285697128|0.04547827|0.396015777	0.092153141
TNXB	rs9267795|rs204883	6:32041153-32115334 (-1)	T2D	OR9G4	rs11228763	11:56741223-56748697 (-1)	HTN	0.413052	1,0,0,1	0.301207	1,1,1,1	0.563903	0.219980081207385,-0.10996476134821,-0.10996476134821,0.223385824899547	0.364923	0.0483912361280078,0.0120922487383688,0.0120922487383688,0.0499012267660513	0.491488	(0, 5]	0.014758085|0.380860308	0.092153141
HLA-DQA1	rs707952|rs707951	6:32628179-32647062 (1)	T2D	PRDM16	rs2493292	1:3069168-3438621 (1)	HTN	0.378385	1,0,0,1	0.560105	1,1,1,1	0.216799	0.219980081207385,-0.10996476134821,-0.10996476134821,0.223385824899547	0.430313	0.0483912361280078,0.0120922487383688,0.0120922487383688,0.0499012267660513	0.36515	(0, 5]	0.236202014|0.671659673	0.139292122
MICB	rs3134900|rs1051788|rs1065076	6:31494881-31511124 (1)	T2D	PRDM16	rs2493292	1:3069168-3438621 (1)	HTN	0.0483734	1,0,0,1	0.0382011	1,1,1,1	0.110111	0.219980081207385,-0.10996476134821,-0.10996476134821,0.223385824899547	0.0437747	0.0483912361280078,0.0120922487383688,0.0120922487383688,0.0499012267660513	0.0796527	(0, 5]	0.144736881|0.307194437|0.728951231	0.139292122
PRRC2A	rs1046089|rs11229|rs10885	6:31620715-31637771 (1)	T2D	PRDM16	rs2493292	1:3069168-3438621 (1)	HTN	0.0549206	1,0,0,1	0.0540969	1,1,1,1	0.0850395	0.219980081207385,-0.10996476134821,-0.10996476134821,0.223385824899547	0.0545242	0.0483912361280078,0.0120922487383688,0.0120922487383688,0.0499012267660513	0.108922	(0, 5]	0.359567622|0.197922629|0.197548969	0.139292122
TAP2	rs241447|rs4148876	6:32821833-32838739 (-1)	T2D	PRDM16	rs2493292	1:3069168-3438621 (1)	HTN	0.974135	1,0,0,1	0.969361	1,1,1,1	0.947277	0.219980081207385,-0.10996476134821,-0.10996476134821,0.223385824899547	0.98029	0.0483912361280078,0.0120922487383688,0.0120922487383688,0.0499012267660513	0.985855	(0, 5]	0.24526475|0.070044928	0.139292122
HLA-DQB1	rs1130399|rs1130398|rs9274407	6:32659467-32668383 (-1)	T2D	PRDM16	rs2493292	1:3069168-3438621 (1)	HTN	0.0150352	1,0,0,1	0.0483437	1,1,1,1	0.00399962	0.219980081207385,-0.10996476134821,-0.10996476134821,0.223385824899547	0.0239546	0.0483912361280078,0.0120922487383688,0.0120922487383688,0.0499012267660513	0.00852358	(0, 5]	0.178619831|0.355401017|0.831615783	0.139292122
NOTCH4	rs9267835|rs520692|rs8192585|rs915894	6:32194843-32224067 (-1)	T2D	PRDM16	rs2493292	1:3069168-3438621 (1)	HTN	0.170281	1,0,0,1	0.17753	1,1,1,1	0.19184	0.219980081207385,-0.10996476134821,-0.10996476134821,0.223385824899547	0.171479	0.0483912361280078,0.0120922487383688,0.0120922487383688,0.0499012267660513	0.314847	(0, 5]	0.013887694|0.285697128|0.04547827|0.396015777	0.139292122
TNXB	rs9267795|rs204883	6:32041153-32115334 (-1)	T2D	PRDM16	rs2493292	1:3069168-3438621 (1)	HTN	0.575364	1,0,0,1	0.730893	1,1,1,1	0.415913	0.219980081207385,-0.10996476134821,-0.10996476134821,0.223385824899547	0.624577	0.0483912361280078,0.0120922487383688,0.0120922487383688,0.0499012267660513	0.635239	(0, 5]	0.014758085|0.380860308	0.139292122
HLA-DQA1	rs707952|rs707951	6:32628179-32647062 (1)	T2D	RAPSN	rs34312154	11:47437764-47449143 (-1)	HTN	0.793234	1,0,0,1	0.681421	1,1,1,1	0.822355	0.219980081207385,-0.10996476134821,-0.10996476134821,0.223385824899547	0.770624	0.0483912361280078,0.0120922487383688,0.0120922487383688,0.0499012267660513	0.853482	(0, 5]	0.236202014|0.671659673	0.110345339
MICB	rs3134900|rs1051788|rs1065076	6:31494881-31511124 (1)	T2D	RAPSN	rs34312154	11:47437764-47449143 (-1)	HTN	0.699467	1,0,0,1	0.653021	1,1,1,1	0.678236	0.219980081207385,-0.10996476134821,-0.10996476134821,0.223385824899547	0.690879	0.0483912361280078,0.0120922487383688,0.0120922487383688,0.0499012267660513	0.844401	(0, 5]	0.144736881|0.307194437|0.728951231	0.110345339
PRRC2A	rs1046089|rs11229|rs10885	6:31620715-31637771 (1)	T2D	RAPSN	rs34312154	11:47437764-47449143 (-1)	HTN	0.349854	1,0,0,1	0.680246	1,1,1,1	0.159502	0.219980081207385,-0.10996476134821,-0.10996476134821,0.223385824899547	0.434285	0.0483912361280078,0.0120922487383688,0.0120922487383688,0.0499012267660513	0.285634	(0, 5]	0.359567622|0.197922629|0.197548969	0.110345339
TAP2	rs241447|rs4148876	6:32821833-32838739 (-1)	T2D	RAPSN	rs34312154	11:47437764-47449143 (-1)	HTN	0.661051	1,0,0,1	0.588002	1,1,1,1	0.665819	0.219980081207385,-0.10996476134821,-0.10996476134821,0.223385824899547	0.640052	0.0483912361280078,0.0120922487383688,0.0120922487383688,0.0499012267660513	0.782586	(0, 5]	0.24526475|0.070044928	0.110345339
HLA-DQB1	rs1130399|rs1130398|rs9274407	6:32659467-32668383 (-1)	T2D	RAPSN	rs34312154	11:47437764-47449143 (-1)	HTN	0.559157	1,0,0,1	0.695828	1,1,1,1	0.388942	0.219980081207385,-0.10996476134821,-0.10996476134821,0.223385824899547	0.608947	0.0483912361280078,0.0120922487383688,0.0120922487383688,0.0499012267660513	0.600402	(0, 5]	0.178619831|0.355401017|0.831615783	0.110345339
NOTCH4	rs9267835|rs520692|rs8192585|rs915894	6:32194843-32224067 (-1)	T2D	RAPSN	rs34312154	11:47437764-47449143 (-1)	HTN	0.0379348	1,0,0,1	0.0311707	1,1,1,1	0.0852575	0.219980081207385,-0.10996476134821,-0.10996476134821,0.223385824899547	0.0348967	0.0483912361280078,0.0120922487383688,0.0120922487383688,0.0499012267660513	0.0628861	(0, 5]	0.013887694|0.285697128|0.04547827|0.396015777	0.110345339
TNXB	rs9267795|rs204883	6:32041153-32115334 (-1)	T2D	RAPSN	rs34312154	11:47437764-47449143 (-1)	HTN	0.715212	1,0,0,1	0.598017	1,1,1,1	0.736653	0.219980081207385,-0.10996476134821,-0.10996476134821,0.223385824899547	0.694774	0.0483912361280078,0.0120922487383688,0.0120922487383688,0.0499012267660513	0.78966	(0, 5]	0.014758085|0.380860308	0.110345339
HLA-DQA1	rs707952|rs707951	6:32628179-32647062 (1)	T2D	SLC17A3	rs56027330	6:25833066-25882286 (-1)	HTN	0.405242	1,0,0,1	0.288202	1,1,1,1	0.597479	0.219980081207385,-0.10996476134821,-0.10996476134821,0.223385824899547	0.354477	0.0483912361280078,0.0120922487383688,0.0120922487383688,0.0499012267660513	0.473876	(0, 5]	0.236202014|0.671659673	0.116332795
MICB	rs3134900|rs1051788|rs1065076	6:31494881-31511124 (1)	T2D	SLC17A3	rs56027330	6:25833066-25882286 (-1)	HTN	0.519684	1,0,0,1	0.484203	1,1,1,1	0.519793	0.219980081207385,-0.10996476134821,-0.10996476134821,0.223385824899547	0.503181	0.0483912361280078,0.0120922487383688,0.0120922487383688,0.0499012267660513	0.710254	(0, 5]	0.144736881|0.307194437|0.728951231	0.116332795
PRRC2A	rs1046089|rs11229|rs10885	6:31620715-31637771 (1)	T2D	SLC17A3	rs56027330	6:25833066-25882286 (-1)	HTN	0.883374	1,0,0,1	0.94115	1,1,1,1	0.775351	0.219980081207385,-0.10996476134821,-0.10996476134821,0.223385824899547	0.913813	0.0483912361280078,0.0120922487383688,0.0120922487383688,0.0499012267660513	0.915586	(0, 5]	0.359567622|0.197922629|0.197548969	0.116332795
TAP2	rs241447|rs4148876	6:32821833-32838739 (-1)	T2D	SLC17A3	rs56027330	6:25833066-25882286 (-1)	HTN	0.379677	1,0,0,1	0.315967	1,1,1,1	0.466041	0.219980081207385,-0.10996476134821,-0.10996476134821,0.223385824899547	0.353632	0.0483912361280078,0.0120922487383688,0.0120922487383688,0.0499012267660513	0.514098	(0, 5]	0.24526475|0.070044928	0.116332795
HLA-DQB1	rs1130399|rs1130398|rs9274407	6:32659467-32668383 (-1)	T2D	SLC17A3	rs56027330	6:25833066-25882286 (-1)	HTN	0.83669	1,0,0,1	0.795063	1,1,1,1	0.799199	0.219980081207385,-0.10996476134821,-0.10996476134821,0.223385824899547	0.831747	0.0483912361280078,0.0120922487383688,0.0120922487383688,0.0499012267660513	0.919118	(0, 5]	0.178619831|0.355401017|0.831615783	0.116332795
NOTCH4	rs9267835|rs520692|rs8192585|rs915894	6:32194843-32224067 (-1)	T2D	SLC17A3	rs56027330	6:25833066-25882286 (-1)	HTN	0.78339	1,0,0,1	0.619462	1,1,1,1	0.875642	0.219980081207385,-0.10996476134821,-0.10996476134821,0.223385824899547	0.731955	0.0483912361280078,0.0120922487383688,0.0120922487383688,0.0499012267660513	0.80486	(0, 5]	0.013887694|0.285697128|0.04547827|0.396015777	0.116332795
TNXB	rs9267795|rs204883	6:32041153-32115334 (-1)	T2D	SLC17A3	rs56027330	6:25833066-25882286 (-1)	HTN	0.359693	1,0,0,1	0.993778	1,1,1,1	0.140501	0.219980081207385,-0.10996476134821,-0.10996476134821,0.223385824899547	0.479568	0.0483912361280078,0.0120922487383688,0.0120922487383688,0.0499012267660513	0.26305	(0, 5]	0.014758085|0.380860308	0.116332795
HLA-DQA1	rs707952|rs707951	6:32628179-32647062 (1)	T2D	SLC39A8	rs13107325	4:102251080-102431258 (-1)	HTN	0.9591	1,0,0,1	0.848634	1,1,1,1	0.976588	0.219980081207385,-0.10996476134821,-0.10996476134821,0.223385824899547	0.944106	0.0483912361280078,0.0120922487383688,0.0120922487383688,0.0499012267660513	0.945646	(0, 5]	0.236202014|0.671659673	0.074792782
MICB	rs3134900|rs1051788|rs1065076	6:31494881-31511124 (1)	T2D	SLC39A8	rs13107325	4:102251080-102431258 (-1)	HTN	0.432002	1,0,0,1	0.345748	1,1,1,1	0.547223	0.219980081207385,-0.10996476134821,-0.10996476134821,0.223385824899547	0.397876	0.0483912361280078,0.0120922487383688,0.0120922487383688,0.0499012267660513	0.543637	(0, 5]	0.144736881|0.307194437|0.728951231	0.074792782
PRRC2A	rs1046089|rs11229|rs10885	6:31620715-31637771 (1)	T2D	SLC39A8	rs13107325	4:102251080-102431258 (-1)	HTN	0.497672	1,0,0,1	0.351288	1,1,1,1	0.675686	0.219980081207385,-0.10996476134821,-0.10996476134821,0.223385824899547	0.438194	0.0483912361280078,0.0120922487383688,0.0120922487383688,0.0499012267660513	0.550042	(0, 5]	0.359567622|0.197922629|0.197548969	0.074792782
TAP2	rs241447|rs4148876	6:32821833-32838739 (-1)	T2D	SLC39A8	rs13107325	4:102251080-102431258 (-1)	HTN	0.0721801	1,0,0,1	0.0544118	1,1,1,1	0.160804	0.219980081207385,-0.10996476134821,-0.10996476134821,0.223385824899547	0.0635388	0.0483912361280078,0.0120922487383688,0.0120922487383688,0.0499012267660513	0.107377	(0, 5]	0.24526475|0.070044928	0.074792782
HLA-DQB1	rs1130399|rs1130398|rs9274407	6:32659467-32668383 (-1)	T2D	SLC39A8	rs13107325	4:102251080-102431258 (-1)	HTN	0.781335	1,0,0,1	0.634231	1,1,1,1	0.859299	0.219980081207385,-0.10996476134821,-0.10996476134821,0.223385824899547	0.736054	0.0483912361280078,0.0120922487383688,0.0120922487383688,0.0499012267660513	0.827784	(0, 5]	0.178619831|0.355401017|0.831615783	0.074792782
NOTCH4	rs9267835|rs520692|rs8192585|rs915894	6:32194843-32224067 (-1)	T2D	SLC39A8	rs13107325	4:102251080-102431258 (-1)	HTN	0.791602	1,0,0,1	0.617722	1,1,1,1	0.89143	0.219980081207385,-0.10996476134821,-0.10996476134821,0.223385824899547	0.740205	0.0483912361280078,0.0120922487383688,0.0120922487383688,0.0499012267660513	0.818571	(0, 5]	0.013887694|0.285697128|0.04547827|0.396015777	0.074792782
TNXB	rs9267795|rs204883	6:32041153-32115334 (-1)	T2D	SLC39A8	rs13107325	4:102251080-102431258 (-1)	HTN	0.487748	1,0,0,1	0.406743	1,1,1,1	0.531309	0.219980081207385,-0.10996476134821,-0.10996476134821,0.223385824899547	0.454772	0.0483912361280078,0.0120922487383688,0.0120922487383688,0.0499012267660513	0.618046	(0, 5]	0.014758085|0.380860308	0.074792782
HLA-DQA1	rs707952|rs707951	6:32628179-32647062 (1)	T2D	SVEP1	rs111245230	9:110365248-110579880 (-1)	HTN	0.33336	1,0,0,1	0.250793	1,1,1,1	0.484934	0.219980081207385,-0.10996476134821,-0.10996476134821,0.223385824899547	0.295323	0.0483912361280078,0.0120922487383688,0.0120922487383688,0.0499012267660513	0.428199	(0, 5]	0.236202014|0.671659673	0.034591717
MICB	rs3134900|rs1051788|rs1065076	6:31494881-31511124 (1)	T2D	SVEP1	rs111245230	9:110365248-110579880 (-1)	HTN	0.108722	1,0,0,1	0.292352	1,1,1,1	0.0312115	0.219980081207385,-0.10996476134821,-0.10996476134821,0.223385824899547	0.151562	0.0483912361280078,0.0120922487383688,0.0120922487383688,0.0499012267660513	0.0641734	(0, 5]	0.144736881|0.307194437|0.728951231	0.034591717
PRRC2A	rs1046089|rs11229|rs10885	6:31620715-31637771 (1)	T2D	SVEP1	rs111245230	9:110365248-110579880 (-1)	HTN	0.25736	1,0,0,1	0.296345	1,1,1,1	0.216969	0.219980081207385,-0.10996476134821,-0.10996476134821,0.223385824899547	0.262907	0.0483912361280078,0.0120922487383688,0.0120922487383688,0.0499012267660513	0.399162	(0, 5]	0.359567622|0.197922629|0.197548969	0.034591717
TAP2	rs241447|rs4148876	6:32821833-32838739 (-1)	T2D	SVEP1	rs111245230	9:110365248-110579880 (-1)	HTN	0.994607	1,0,0,1	0.960112	1,1,1,1	0.994805	0.219980081207385,-0.10996476134821,-0.10996476134821,0.223385824899547	0.993706	0.0483912361280078,0.0120922487383688,0.0120922487383688,0.0499012267660513	0.988724	(0, 5]	0.24526475|0.070044928	0.034591717
HLA-DQB1	rs1130399|rs1130398|rs9274407	6:32659467-32668383 (-1)	T2D	SVEP1	rs111245230	9:110365248-110579880 (-1)	HTN	0.287159	1,0,0,1	0.272721	1,1,1,1	0.320398	0.219980081207385,-0.10996476134821,-0.10996476134821,0.223385824899547	0.276855	0.0483912361280078,0.0120922487383688,0.0120922487383688,0.0499012267660513	0.462365	(0, 5]	0.178619831|0.355401017|0.831615783	0.034591717
NOTCH4	rs9267835|rs520692|rs8192585|rs915894	6:32194843-32224067 (-1)	T2D	SVEP1	rs111245230	9:110365248-110579880 (-1)	HTN	0.391751	1,0,0,1	0.627016	1,1,1,1	0.199249	0.219980081207385,-0.10996476134821,-0.10996476134821,0.223385824899547	0.470868	0.0483912361280078,0.0120922487383688,0.0120922487383688,0.0499012267660513	0.353127	(0, 5]	0.013887694|0.285697128|0.04547827|0.396015777	0.034591717
TNXB	rs9267795|rs204883	6:32041153-32115334 (-1)	T2D	SVEP1	rs111245230	9:110365248-110579880 (-1)	HTN	0.277503	1,0,0,1	0.431793	1,1,1,1	0.158831	0.219980081207385,-0.10996476134821,-0.10996476134821,0.223385824899547	0.318376	0.0483912361280078,0.0120922487383688,0.0120922487383688,0.0499012267660513	0.292801	(0, 5]	0.014758085|0.380860308	0.034591717
HLA-DQA1	rs707952|rs707951	6:32628179-32647062 (1)	T2D	TMEM116	rs3752630	12:111931282-112013866 (-1)	HTN	0.962337	1,0,0,1	0.920418	1,1,1,1	0.947564	0.219980081207385,-0.10996476134821,-0.10996476134821,0.223385824899547	0.963545	0.0483912361280078,0.0120922487383688,0.0120922487383688,0.0499012267660513	0.974211	(0, 5]	0.236202014|0.671659673	0.17325959
MICB	rs3134900|rs1051788|rs1065076	6:31494881-31511124 (1)	T2D	TMEM116	rs3752630	12:111931282-112013866 (-1)	HTN	0.291664	1,0,0,1	0.255918	1,1,1,1	0.361173	0.219980081207385,-0.10996476134821,-0.10996476134821,0.223385824899547	0.274921	0.0483912361280078,0.0120922487383688,0.0120922487383688,0.0499012267660513	0.424233	(0, 5]	0.144736881|0.307194437|0.728951231	0.17325959
PRRC2A	rs1046089|rs11229|rs10885	6:31620715-31637771 (1)	T2D	TMEM116	rs3752630	12:111931282-112013866 (-1)	HTN	0.199418	1,0,0,1	0.205511	1,1,1,1	0.213554	0.219980081207385,-0.10996476134821,-0.10996476134821,0.223385824899547	0.201012	0.0483912361280078,0.0120922487383688,0.0120922487383688,0.0499012267660513	0.347741	(0, 5]	0.359567622|0.197922629|0.197548969	0.17325959
TAP2	rs241447|rs4148876	6:32821833-32838739 (-1)	T2D	TMEM116	rs3752630	12:111931282-112013866 (-1)	HTN	0.333771	1,0,0,1	0.282027	1,1,1,1	0.411569	0.219980081207385,-0.10996476134821,-0.10996476134821,0.223385824899547	0.307657	0.0483912361280078,0.0120922487383688,0.0120922487383688,0.0499012267660513	0.453256	(0, 5]	0.24526475|0.070044928	0.17325959
HLA-DQB1	rs1130399|rs1130398|rs9274407	6:32659467-32668383 (-1)	T2D	TMEM116	rs3752630	12:111931282-112013866 (-1)	HTN	0.506452	1,0,0,1	0.658544	1,1,1,1	0.339977	0.219980081207385,-0.10996476134821,-0.10996476134821,0.223385824899547	0.566328	0.0483912361280078,0.0120922487383688,0.0120922487383688,0.0499012267660513	0.528954	(0, 5]	0.178619831|0.355401017|0.831615783	0.17325959
NOTCH4	rs9267835|rs520692|rs8192585|rs915894	6:32194843-32224067 (-1)	T2D	TMEM116	rs3752630	12:111931282-112013866 (-1)	HTN	0.790034	1,0,0,1	0.671248	1,1,1,1	0.834585	0.219980081207385,-0.10996476134821,-0.10996476134821,0.223385824899547	0.76013	0.0483912361280078,0.0120922487383688,0.0120922487383688,0.0499012267660513	0.846325	(0, 5]	0.013887694|0.285697128|0.04547827|0.396015777	0.17325959
TNXB	rs9267795|rs204883	6:32041153-32115334 (-1)	T2D	TMEM116	rs3752630	12:111931282-112013866 (-1)	HTN	0.179933	1,0,0,1	0.160488	1,1,1,1	0.237228	0.219980081207385,-0.10996476134821,-0.10996476134821,0.223385824899547	0.165741	0.0483912361280078,0.0120922487383688,0.0120922487383688,0.0499012267660513	0.290242	(0, 5]	0.014758085|0.380860308	0.17325959
HLA-DQA1	rs707952|rs707951	6:32628179-32647062 (1)	T2D	TTLL6	rs2032844	17:48762234-48817229 (-1)	HTN	0.351208	1,0,0,1	0.35289	1,1,1,1	0.349677	0.219980081207385,-0.10996476134821,-0.10996476134821,0.223385824899547	0.353949	0.0483912361280078,0.0120922487383688,0.0120922487383688,0.0499012267660513	0.557892	(0, 5]	0.236202014|0.671659673	0.259013063
MICB	rs3134900|rs1051788|rs1065076	6:31494881-31511124 (1)	T2D	TTLL6	rs2032844	17:48762234-48817229 (-1)	HTN	0.462128	1,0,0,1	0.328788	1,1,1,1	0.654577	0.219980081207385,-0.10996476134821,-0.10996476134821,0.223385824899547	0.4066	0.0483912361280078,0.0120922487383688,0.0120922487383688,0.0499012267660513	0.525303	(0, 5]	0.144736881|0.307194437|0.728951231	0.259013063
PRRC2A	rs1046089|rs11229|rs10885	6:31620715-31637771 (1)	T2D	TTLL6	rs2032844	17:48762234-48817229 (-1)	HTN	0.390747	1,0,0,1	0.359325	1,1,1,1	0.404851	0.219980081207385,-0.10996476134821,-0.10996476134821,0.223385824899547	0.371922	0.0483912361280078,0.0120922487383688,0.0120922487383688,0.0499012267660513	0.567393	(0, 5]	0.359567622|0.197922629|0.197548969	0.259013063
TAP2	rs241447|rs4148876	6:32821833-32838739 (-1)	T2D	TTLL6	rs2032844	17:48762234-48817229 (-1)	HTN	0.414645	1,0,0,1	0.581768	1,1,1,1	0.256856	0.219980081207385,-0.10996476134821,-0.10996476134821,0.223385824899547	0.465366	0.0483912361280078,0.0120922487383688,0.0120922487383688,0.0499012267660513	0.437487	(0, 5]	0.24526475|0.070044928	0.259013063
HLA-DQB1	rs1130399|rs1130398|rs9274407	6:32659467-32668383 (-1)	T2D	TTLL6	rs2032844	17:48762234-48817229 (-1)	HTN	0.224049	1,0,0,1	0.310161	1,1,1,1	0.156545	0.219980081207385,-0.10996476134821,-0.10996476134821,0.223385824899547	0.252387	0.0483912361280078,0.0120922487383688,0.0120922487383688,0.0499012267660513	0.281734	(0, 5]	0.178619831|0.355401017|0.831615783	0.259013063
NOTCH4	rs9267835|rs520692|rs8192585|rs915894	6:32194843-32224067 (-1)	T2D	TTLL6	rs2032844	17:48762234-48817229 (-1)	HTN	0.704497	1,0,0,1	0.917283	1,1,1,1	0.445497	0.219980081207385,-0.10996476134821,-0.10996476134821,0.223385824899547	0.782341	0.0483912361280078,0.0120922487383688,0.0120922487383688,0.0499012267660513	0.644987	(0, 5]	0.013887694|0.285697128|0.04547827|0.396015777	0.259013063
TNXB	rs9267795|rs204883	6:32041153-32115334 (-1)	T2D	TTLL6	rs2032844	17:48762234-48817229 (-1)	HTN	0.713579	1,0,0,1	0.842505	1,1,1,1	0.568865	0.219980081207385,-0.10996476134821,-0.10996476134821,0.223385824899547	0.762418	0.0483912361280078,0.0120922487383688,0.0120922487383688,0.0499012267660513	0.768886	(0, 5]	0.014758085|0.380860308	0.259013063
HLA-DQA1	rs707952|rs707951	6:32628179-32647062 (1)	T2D	UMOD	rs60136849	16:20333051-20356301 (-1)	HTN	0.0233993	1,0,0,1	0.018959	1,1,1,1	0.0581526	0.219980081207385,-0.10996476134821,-0.10996476134821,0.223385824899547	0.0214382	0.0483912361280078,0.0120922487383688,0.0120922487383688,0.0499012267660513	0.0407004	(0, 5]	0.236202014|0.671659673	0.181059
MICB	rs3134900|rs1051788|rs1065076	6:31494881-31511124 (1)	T2D	UMOD	rs60136849	16:20333051-20356301 (-1)	HTN	0.0164664	1,0,0,1	0.0121454	1,1,1,1	0.0511311	0.219980081207385,-0.10996476134821,-0.10996476134821,0.223385824899547	0.0144965	0.0483912361280078,0.0120922487383688,0.0120922487383688,0.0499012267660513	0.0253328	(0, 5]	0.144736881|0.307194437|0.728951231	0.181059
PRRC2A	rs1046089|rs11229|rs10885	6:31620715-31637771 (1)	T2D	UMOD	rs60136849	16:20333051-20356301 (-1)	HTN	0.406944	1,0,0,1	0.355041	1,1,1,1	0.450852	0.219980081207385,-0.10996476134821,-0.10996476134821,0.223385824899547	0.384261	0.0483912361280078,0.0120922487383688,0.0120922487383688,0.0499012267660513	0.552914	(0, 5]	0.359567622|0.197922629|0.197548969	0.181059
TAP2	rs241447|rs4148876	6:32821833-32838739 (-1)	T2D	UMOD	rs60136849	16:20333051-20356301 (-1)	HTN	0.514869	1,0,0,1	0.625791	1,1,1,1	0.374661	0.219980081207385,-0.10996476134821,-0.10996476134821,0.223385824899547	0.554481	0.0483912361280078,0.0120922487383688,0.0120922487383688,0.0499012267660513	0.565268	(0, 5]	0.24526475|0.070044928	0.181059
HLA-DQB1	rs1130399|rs1130398|rs9274407	6:32659467-32668383 (-1)	T2D	UMOD	rs60136849	16:20333051-20356301 (-1)	HTN	0.0565728	1,0,0,1	0.0575548	1,1,1,1	0.0795251	0.219980081207385,-0.10996476134821,-0.10996476134821,0.223385824899547	0.0545841	0.0483912361280078,0.0120922487383688,0.0120922487383688,0.0499012267660513	0.107026	(0, 5]	0.178619831|0.355401017|0.831615783	0.181059
NOTCH4	rs9267835|rs520692|rs8192585|rs915894	6:32194843-32224067 (-1)	T2D	UMOD	rs60136849	16:20333051-20356301 (-1)	HTN	0.719089	1,0,0,1	0.703848	1,1,1,1	0.660625	0.219980081207385,-0.10996476134821,-0.10996476134821,0.223385824899547	0.71757	0.0483912361280078,0.0120922487383688,0.0120922487383688,0.0499012267660513	0.844586	(0, 5]	0.013887694|0.285697128|0.04547827|0.396015777	0.181059
TNXB	rs9267795|rs204883	6:32041153-32115334 (-1)	T2D	UMOD	rs60136849	16:20333051-20356301 (-1)	HTN	0.490767	1,0,0,1	0.483221	1,1,1,1	0.448041	0.219980081207385,-0.10996476134821,-0.10996476134821,0.223385824899547	0.496085	0.0483912361280078,0.0120922487383688,0.0120922487383688,0.0499012267660513	0.663945	(0, 5]	0.014758085|0.380860308	0.181059
HLA-DQA1	rs707952|rs707951	6:32628179-32647062 (1)	T2D	ZBTB10	rs76767219	8:80485619-80526265 (1)	HTN	0.168986	1,0,0,1	0.28207	1,1,1,1	0.0928691	0.219980081207385,-0.10996476134821,-0.10996476134821,0.223385824899547	0.200203	0.0483912361280078,0.0120922487383688,0.0120922487383688,0.0499012267660513	0.175285	(0, 5]	0.236202014|0.671659673	0.034479026
MICB	rs3134900|rs1051788|rs1065076	6:31494881-31511124 (1)	T2D	ZBTB10	rs76767219	8:80485619-80526265 (1)	HTN	0.975812	1,0,0,1	0.947441	1,1,1,1	0.962935	0.219980081207385,-0.10996476134821,-0.10996476134821,0.223385824899547	0.976402	0.0483912361280078,0.0120922487383688,0.0120922487383688,0.0499012267660513	0.987055	(0, 5]	0.144736881|0.307194437|0.728951231	0.034479026
PRRC2A	rs1046089|rs11229|rs10885	6:31620715-31637771 (1)	T2D	ZBTB10	rs76767219	8:80485619-80526265 (1)	HTN	0.160766	1,0,0,1	0.270991	1,1,1,1	0.087371	0.219980081207385,-0.10996476134821,-0.10996476134821,0.223385824899547	0.188128	0.0483912361280078,0.0120922487383688,0.0120922487383688,0.0499012267660513	0.176686	(0, 5]	0.359567622|0.197922629|0.197548969	0.034479026
TAP2	rs241447|rs4148876	6:32821833-32838739 (-1)	T2D	ZBTB10	rs76767219	8:80485619-80526265 (1)	HTN	0.734757	1,0,0,1	0.715065	1,1,1,1	0.671572	0.219980081207385,-0.10996476134821,-0.10996476134821,0.223385824899547	0.742128	0.0483912361280078,0.0120922487383688,0.0120922487383688,0.0499012267660513	0.85072	(0, 5]	0.24526475|0.070044928	0.034479026
HLA-DQB1	rs1130399|rs1130398|rs9274407	6:32659467-32668383 (-1)	T2D	ZBTB10	rs76767219	8:80485619-80526265 (1)	HTN	0.653817	1,0,0,1	0.519389	1,1,1,1	0.752644	0.219980081207385,-0.10996476134821,-0.10996476134821,0.223385824899547	0.605054	0.0483912361280078,0.0120922487383688,0.0120922487383688,0.0499012267660513	0.724004	(0, 5]	0.178619831|0.355401017|0.831615783	0.034479026
NOTCH4	rs9267835|rs520692|rs8192585|rs915894	6:32194843-32224067 (-1)	T2D	ZBTB10	rs76767219	8:80485619-80526265 (1)	HTN	0.413371	1,0,0,1	0.302096	1,1,1,1	0.590721	0.219980081207385,-0.10996476134821,-0.10996476134821,0.223385824899547	0.363989	0.0483912361280078,0.0120922487383688,0.0120922487383688,0.0499012267660513	0.508425	(0, 5]	0.013887694|0.285697128|0.04547827|0.396015777	0.034479026
TNXB	rs9267795|rs204883	6:32041153-32115334 (-1)	T2D	ZBTB10	rs76767219	8:80485619-80526265 (1)	HTN	0.934078	1,0,0,1	0.806695	1,1,1,1	0.949482	0.219980081207385,-0.10996476134821,-0.10996476134821,0.223385824899547	0.922594	0.0483912361280078,0.0120922487383688,0.0120922487383688,0.0499012267660513	0.923984	(0, 5]	0.014758085|0.380860308	0.034479026
HLA-DQA1	rs707952|rs707951	6:32628179-32647062 (1)	T2D	ZNF589	rs9834095	3:48241100-48299253 (1)	HTN	0.780217	1,0,0,1	0.779156	1,1,1,1	0.703965	0.219980081207385,-0.10996476134821,-0.10996476134821,0.223385824899547	0.796526	0.0483912361280078,0.0120922487383688,0.0120922487383688,0.0499012267660513	0.870074	(0, 5]	0.236202014|0.671659673	0.319345799
MICB	rs3134900|rs1051788|rs1065076	6:31494881-31511124 (1)	T2D	ZNF589	rs9834095	3:48241100-48299253 (1)	HTN	0.36132	1,0,0,1	0.548302	1,1,1,1	0.20801	0.219980081207385,-0.10996476134821,-0.10996476134821,0.223385824899547	0.428527	0.0483912361280078,0.0120922487383688,0.0120922487383688,0.0499012267660513	0.370322	(0, 5]	0.144736881|0.307194437|0.728951231	0.319345799
PRRC2A	rs1046089|rs11229|rs10885	6:31620715-31637771 (1)	T2D	ZNF589	rs9834095	3:48241100-48299253 (1)	HTN	0.213124	1,0,0,1	0.910037	1,1,1,1	0.0430905	0.219980081207385,-0.10996476134821,-0.10996476134821,0.223385824899547	0.342725	0.0483912361280078,0.0120922487383688,0.0120922487383688,0.0499012267660513	0.0891404	(0, 5]	0.359567622|0.197922629|0.197548969	0.319345799
TAP2	rs241447|rs4148876	6:32821833-32838739 (-1)	T2D	ZNF589	rs9834095	3:48241100-48299253 (1)	HTN	0.04655	1,0,0,1	0.0344243	1,1,1,1	0.117178	0.219980081207385,-0.10996476134821,-0.10996476134821,0.223385824899547	0.0403458	0.0483912361280078,0.0120922487383688,0.0120922487383688,0.0499012267660513	0.0699729	(0, 5]	0.24526475|0.070044928	0.319345799
HLA-DQB1	rs1130399|rs1130398|rs9274407	6:32659467-32668383 (-1)	T2D	ZNF589	rs9834095	3:48241100-48299253 (1)	HTN	0.494956	1,0,0,1	0.402548	1,1,1,1	0.594816	0.219980081207385,-0.10996476134821,-0.10996476134821,0.223385824899547	0.461347	0.0483912361280078,0.0120922487383688,0.0120922487383688,0.0499012267660513	0.598931	(0, 5]	0.178619831|0.355401017|0.831615783	0.319345799
NOTCH4	rs9267835|rs520692|rs8192585|rs915894	6:32194843-32224067 (-1)	T2D	ZNF589	rs9834095	3:48241100-48299253 (1)	HTN	0.0705871	1,0,0,1	0.0641345	1,1,1,1	0.11901	0.219980081207385,-0.10996476134821,-0.10996476134821,0.223385824899547	0.0673589	0.0483912361280078,0.0120922487383688,0.0120922487383688,0.0499012267660513	0.127522	(0, 5]	0.013887694|0.285697128|0.04547827|0.396015777	0.319345799
TNXB	rs9267795|rs204883	6:32041153-32115334 (-1)	T2D	ZNF589	rs9834095	3:48241100-48299253 (1)	HTN	0.261764	1,0,0,1	0.322222	1,1,1,1	0.205707	0.219980081207385,-0.10996476134821,-0.10996476134821,0.223385824899547	0.283389	0.0483912361280078,0.0120922487383688,0.0120922487383688,0.0499012267660513	0.343828	(0, 5]	0.014758085|0.380860308	0.319345799
HLA-DQA1	rs707952|rs707951	6:32628179-32647062 (1)	T2D	ZNF831	rs55786258	20:59123381-59259113 (1)	HTN	0.527637	1,0,0,1	0.413908	1,1,1,1	0.64442	0.219980081207385,-0.10996476134821,-0.10996476134821,0.223385824899547	0.485912	0.0483912361280078,0.0120922487383688,0.0120922487383688,0.0499012267660513	0.621843	(0, 5]	0.236202014|0.671659673	0.188369093
MICB	rs3134900|rs1051788|rs1065076	6:31494881-31511124 (1)	T2D	ZNF831	rs55786258	20:59123381-59259113 (1)	HTN	0.594006	1,0,0,1	0.478687	1,1,1,1	0.682984	0.219980081207385,-0.10996476134821,-0.10996476134821,0.223385824899547	0.547933	0.0483912361280078,0.0120922487383688,0.0120922487383688,0.0499012267660513	0.686367	(0, 5]	0.144736881|0.307194437|0.728951231	0.188369093
PRRC2A	rs1046089|rs11229|rs10885	6:31620715-31637771 (1)	T2D	ZNF831	rs55786258	20:59123381-59259113 (1)	HTN	0.359557	1,0,0,1	0.252068	1,1,1,1	0.544487	0.219980081207385,-0.10996476134821,-0.10996476134821,0.223385824899547	0.308863	0.0483912361280078,0.0120922487383688,0.0120922487383688,0.0499012267660513	0.434485	(0, 5]	0.359567622|0.197922629|0.197548969	0.188369093
TAP2	rs241447|rs4148876	6:32821833-32838739 (-1)	T2D	ZNF831	rs55786258	20:59123381-59259113 (1)	HTN	0.421878	1,0,0,1	0.334233	1,1,1,1	0.532201	0.219980081207385,-0.10996476134821,-0.10996476134821,0.223385824899547	0.381696	0.0483912361280078,0.0120922487383688,0.0120922487383688,0.0499012267660513	0.533944	(0, 5]	0.24526475|0.070044928	0.188369093
HLA-DQB1	rs1130399|rs1130398|rs9274407	6:32659467-32668383 (-1)	T2D	ZNF831	rs55786258	20:59123381-59259113 (1)	HTN	0.520259	1,0,0,1	0.453134	1,1,1,1	0.569767	0.219980081207385,-0.10996476134821,-0.10996476134821,0.223385824899547	0.49463	0.0483912361280078,0.0120922487383688,0.0120922487383688,0.0499012267660513	0.646767	(0, 5]	0.178619831|0.355401017|0.831615783	0.188369093
NOTCH4	rs9267835|rs520692|rs8192585|rs915894	6:32194843-32224067 (-1)	T2D	ZNF831	rs55786258	20:59123381-59259113 (1)	HTN	0.273216	1,0,0,1	0.333872	1,1,1,1	0.222201	0.219980081207385,-0.10996476134821,-0.10996476134821,0.223385824899547	0.29697	0.0483912361280078,0.0120922487383688,0.0120922487383688,0.0499012267660513	0.379653	(0, 5]	0.013887694|0.285697128|0.04547827|0.396015777	0.188369093
TNXB	rs9267795|rs204883	6:32041153-32115334 (-1)	T2D	ZNF831	rs55786258	20:59123381-59259113 (1)	HTN	0.345751	1,0,0,1	0.306944	1,1,1,1	0.387559	0.219980081207385,-0.10996476134821,-0.10996476134821,0.223385824899547	0.330261	0.0483912361280078,0.0120922487383688,0.0120922487383688,0.0499012267660513	0.489522	(0, 5]	0.014758085|0.380860308	0.188369093
HLA-DQA1	rs707952|rs707951	6:32628179-32647062 (1)	T2D	PPT2	rs3134604	6:32153441-32163678 (1)	HTN	0.579918	1,0,0,1	0.543386	1,1,1,1	0.568029	0.219980081207385,-0.10996476134821,-0.10996476134821,0.223385824899547	0.571333	0.0483912361280078,0.0120922487383688,0.0120922487383688,0.0499012267660513	0.748086	(0, 5]	0.236202014|0.671659673	0.858901855
MICB	rs3134900|rs1051788|rs1065076	6:31494881-31511124 (1)	T2D	PPT2	rs3134604	6:32153441-32163678 (1)	HTN	0.76187	1,0,0,1	0.685209	1,1,1,1	0.76334	0.219980081207385,-0.10996476134821,-0.10996476134821,0.223385824899547	0.740623	0.0483912361280078,0.0120922487383688,0.0120922487383688,0.0499012267660513	0.859106	(0, 5]	0.144736881|0.307194437|0.728951231	0.858901855
PRRC2A	rs1046089|rs11229|rs10885	6:31620715-31637771 (1)	T2D	PPT2	rs3134604	6:32153441-32163678 (1)	HTN	0.746864	1,0,0,1	0.716927	1,1,1,1	0.70019	0.219980081207385,-0.10996476134821,-0.10996476134821,0.223385824899547	0.753423	0.0483912361280078,0.0120922487383688,0.0120922487383688,0.0499012267660513	0.869304	(0, 5]	0.359567622|0.197922629|0.197548969	0.858901855
TAP2	rs241447|rs4148876	6:32821833-32838739 (-1)	T2D	PPT2	rs3134604	6:32153441-32163678 (1)	HTN	0.168635	1,0,0,1	0.147479	1,1,1,1	0.237043	0.219980081207385,-0.10996476134821,-0.10996476134821,0.223385824899547	0.155286	0.0483912361280078,0.0120922487383688,0.0120922487383688,0.0499012267660513	0.275747	(0, 5]	0.24526475|0.070044928	0.858901855
APOE	rs429358	19:44905791-44909393 (1)	T2D	C1orf167	rs41275456|rs41275458|rs55668272|rs55967531|rs1537514	1:11761787-11789585 (1)	HTN	0.841363	1,0,0,1	0.881898	1,1,1,1	0.739744	0.219980081207385,-0.10996476134821,-0.10996476134821,0.223385824899547	0.866133	0.0483912361280078,0.0120922487383688,0.0120922487383688,0.0499012267660513	0.891763	(0, 5]	0.156329236	0.107763823|0.107747513|0.040413102|0.107689684|0.108161208
C6orf15	rs2233974	6:31111223-31112575 (-1)	T2D	C1orf167	rs41275456|rs41275458|rs55668272|rs55967531|rs1537514	1:11761787-11789585 (1)	HTN	0.045983	1,0,0,1	0.0349457	1,1,1,1	0.11082	0.219980081207385,-0.10996476134821,-0.10996476134821,0.223385824899547	0.0402666	0.0483912361280078,0.0120922487383688,0.0120922487383688,0.0499012267660513	0.072017	(0, 5]	0.196681544	0.107763823|0.107747513|0.040413102|0.107689684|0.108161208
CFB	rs4151659	6:31945650-31952086 (1)	T2D	C1orf167	rs41275456|rs41275458|rs55668272|rs55967531|rs1537514	1:11761787-11789585 (1)	HTN	0.170904	1,0,0,1	0.12917	1,1,1,1	0.295268	0.219980081207385,-0.10996476134821,-0.10996476134821,0.223385824899547	0.148113	0.0483912361280078,0.0120922487383688,0.0120922487383688,0.0499012267660513	0.243425	(0, 5]	0.015146573	0.107763823|0.107747513|0.040413102|0.107689684|0.108161208
DDAH2	rs11540321	6:31727038-31730617 (-1)	T2D	C1orf167	rs41275456|rs41275458|rs55668272|rs55967531|rs1537514	1:11761787-11789585 (1)	HTN	0.700171	1,0,0,1	0.51754	1,1,1,1	0.815007	0.219980081207385,-0.10996476134821,-0.10996476134821,0.223385824899547	0.645881	0.0483912361280078,0.0120922487383688,0.0120922487383688,0.0499012267660513	0.722418	(0, 5]	0.036446672	0.107763823|0.107747513|0.040413102|0.107689684|0.108161208
DXO	rs45531831	6:31969810-31972290 (-1)	T2D	C1orf167	rs41275456|rs41275458|rs55668272|rs55967531|rs1537514	1:11761787-11789585 (1)	HTN	0.58436	1,0,0,1	0.705844	1,1,1,1	0.438834	0.219980081207385,-0.10996476134821,-0.10996476134821,0.223385824899547	0.636075	0.0483912361280078,0.0120922487383688,0.0120922487383688,0.0499012267660513	0.650888	(0, 5]	0.028328465	0.107763823|0.107747513|0.040413102|0.107689684|0.108161208
EHMT2	rs115884658	6:31879759-31897698 (-1)	T2D	C1orf167	rs41275456|rs41275458|rs55668272|rs55967531|rs1537514	1:11761787-11789585 (1)	HTN	0.636575	1,0,0,1	0.538799	1,1,1,1	0.65387	0.219980081207385,-0.10996476134821,-0.10996476134821,0.223385824899547	0.609634	0.0483912361280078,0.0120922487383688,0.0120922487383688,0.0499012267660513	0.741976	(0, 5]	0.020641746	0.107763823|0.107747513|0.040413102|0.107689684|0.108161208
GPANK1	rs3130618	6:31661228-31666283 (-1)	T2D	C1orf167	rs41275456|rs41275458|rs55668272|rs55967531|rs1537514	1:11761787-11789585 (1)	HTN	0.0255845	1,0,0,1	0.0196572	1,1,1,1	0.0675557	0.219980081207385,-0.10996476134821,-0.10996476134821,0.223385824899547	0.0226086	0.0483912361280078,0.0120922487383688,0.0120922487383688,0.0499012267660513	0.0419808	(0, 5]	0.197632004	0.107763823|0.107747513|0.040413102|0.107689684|0.108161208
HNF4A	rs1800961	20:44355699-44432845 (1)	T2D	C1orf167	rs41275456|rs41275458|rs55668272|rs55967531|rs1537514	1:11761787-11789585 (1)	HTN	0.0289894	1,0,0,1	0.0438278	1,1,1,1	0.024674	0.219980081207385,-0.10996476134821,-0.10996476134821,0.223385824899547	0.0345347	0.0483912361280078,0.0120922487383688,0.0120922487383688,0.0499012267660513	0.0517567	(0, 5]	0.031504574	0.107763823|0.107747513|0.040413102|0.107689684|0.108161208
INS	rs3842752	11:2159779-2161221 (-1)	T2D	C1orf167	rs41275456|rs41275458|rs55668272|rs55967531|rs1537514	1:11761787-11789585 (1)	HTN	0.819661	1,0,0,1	0.673728	1,1,1,1	0.855589	0.219980081207385,-0.10996476134821,-0.10996476134821,0.223385824899547	0.790923	0.0483912361280078,0.0120922487383688,0.0120922487383688,0.0499012267660513	0.849247	(0, 5]	0.227415074	0.107763823|0.107747513|0.040413102|0.107689684|0.108161208
MUC22	rs9262548	6:31010474-31035402 (1)	T2D	C1orf167	rs41275456|rs41275458|rs55668272|rs55967531|rs1537514	1:11761787-11789585 (1)	HTN	0.155506	1,0,0,1	0.113346	1,1,1,1	0.293564	0.219980081207385,-0.10996476134821,-0.10996476134821,0.223385824899547	0.133283	0.0483912361280078,0.0120922487383688,0.0120922487383688,0.0499012267660513	0.216257	(0, 5]	0.012100947	0.107763823|0.107747513|0.040413102|0.107689684|0.108161208
NEUROG3	rs41277236	10:69571698-69573422 (-1)	T2D	C1orf167	rs41275456|rs41275458|rs55668272|rs55967531|rs1537514	1:11761787-11789585 (1)	HTN	0.237929	1,0,0,1	0.489266	1,1,1,1	0.103297	0.219980081207385,-0.10996476134821,-0.10996476134821,0.223385824899547	0.309232	0.0483912361280078,0.0120922487383688,0.0120922487383688,0.0499012267660513	0.194255	(0, 5]	0.042176124	0.107763823|0.107747513|0.040413102|0.107689684|0.108161208
RREB1	rs9379084	6:7107597-7251980 (1)	T2D	C1orf167	rs41275456|rs41275458|rs55668272|rs55967531|rs1537514	1:11761787-11789585 (1)	HTN	0.281477	1,0,0,1	0.21501	1,1,1,1	0.410901	0.219980081207385,-0.10996476134821,-0.10996476134821,0.223385824899547	0.249633	0.0483912361280078,0.0120922487383688,0.0120922487383688,0.0499012267660513	0.360493	(0, 5]	0.117129046	0.107763823|0.107747513|0.040413102|0.107689684|0.108161208
SLC30A8	rs13266634	8:116950273-117176714 (1)	T2D	C1orf167	rs41275456|rs41275458|rs55668272|rs55967531|rs1537514	1:11761787-11789585 (1)	HTN	0.0623846	1,0,0,1	0.0498952	1,1,1,1	0.128981	0.219980081207385,-0.10996476134821,-0.10996476134821,0.223385824899547	0.0555039	0.0483912361280078,0.0120922487383688,0.0120922487383688,0.0499012267660513	0.0992793	(0, 5]	0.310597411	0.107763823|0.107747513|0.040413102|0.107689684|0.108161208
VWA7	rs115526889	6:31765590-31777328 (-1)	T2D	C1orf167	rs41275456|rs41275458|rs55668272|rs55967531|rs1537514	1:11761787-11789585 (1)	HTN	0.834753	1,0,0,1	0.858487	1,1,1,1	0.744969	0.219980081207385,-0.10996476134821,-0.10996476134821,0.223385824899547	0.859628	0.0483912361280078,0.0120922487383688,0.0120922487383688,0.0499012267660513	0.896022	(0, 5]	0.02259753	0.107763823|0.107747513|0.040413102|0.107689684|0.108161208
PPT2	rs3134604	6:32153441-32163678 (1)	T2D	C1orf167	rs41275456|rs41275458|rs55668272|rs55967531|rs1537514	1:11761787-11789585 (1)	HTN	0.277506	1,0,0,1	0.249776	1,1,1,1	0.328123	0.219980081207385,-0.10996476134821,-0.10996476134821,0.223385824899547	0.264613	0.0483912361280078,0.0120922487383688,0.0120922487383688,0.0499012267660513	0.426547	(0, 5]	0.858901855	0.107763823|0.107747513|0.040413102|0.107689684|0.108161208
APOE	rs429358	19:44905791-44909393 (1)	T2D	ENPEP	rs10004516|rs1126483	4:110365733-110565285 (1)	HTN	0.312225	1,0,0,1	0.249343	1,1,1,1	0.419711	0.219980081207385,-0.10996476134821,-0.10996476134821,0.223385824899547	0.280068	0.0483912361280078,0.0120922487383688,0.0120922487383688,0.0499012267660513	0.428036	(0, 5]	0.156329236	0.878099376|0.557678563
C6orf15	rs2233974	6:31111223-31112575 (-1)	T2D	ENPEP	rs10004516|rs1126483	4:110365733-110565285 (1)	HTN	0.470443	1,0,0,1	0.639884	1,1,1,1	0.302117	0.219980081207385,-0.10996476134821,-0.10996476134821,0.223385824899547	0.526254	0.0483912361280078,0.0120922487383688,0.0120922487383688,0.0499012267660513	0.504206	(0, 5]	0.196681544	0.878099376|0.557678563
CFB	rs4151659	6:31945650-31952086 (1)	T2D	ENPEP	rs10004516|rs1126483	4:110365733-110565285 (1)	HTN	0.256588	1,0,0,1	0.322069	1,1,1,1	0.200392	0.219980081207385,-0.10996476134821,-0.10996476134821,0.223385824899547	0.280027	0.0483912361280078,0.0120922487383688,0.0120922487383688,0.0499012267660513	0.354887	(0, 5]	0.015146573	0.878099376|0.557678563
DDAH2	rs11540321	6:31727038-31730617 (-1)	T2D	ENPEP	rs10004516|rs1126483	4:110365733-110565285 (1)	HTN	0.559776	1,0,0,1	0.457949	1,1,1,1	0.632665	0.219980081207385,-0.10996476134821,-0.10996476134821,0.223385824899547	0.518912	0.0483912361280078,0.0120922487383688,0.0120922487383688,0.0499012267660513	0.677042	(0, 5]	0.036446672	0.878099376|0.557678563
DXO	rs45531831	6:31969810-31972290 (-1)	T2D	ENPEP	rs10004516|rs1126483	4:110365733-110565285 (1)	HTN	0.893517	1,0,0,1	0.765748	1,1,1,1	0.921858	0.219980081207385,-0.10996476134821,-0.10996476134821,0.223385824899547	0.871547	0.0483912361280078,0.0120922487383688,0.0120922487383688,0.0499012267660513	0.908804	(0, 5]	0.028328465	0.878099376|0.557678563
EHMT2	rs115884658	6:31879759-31897698 (-1)	T2D	ENPEP	rs10004516|rs1126483	4:110365733-110565285 (1)	HTN	0.303902	1,0,0,1	0.241753	1,1,1,1	0.412595	0.219980081207385,-0.10996476134821,-0.10996476134821,0.223385824899547	0.271377	0.0483912361280078,0.0120922487383688,0.0120922487383688,0.0499012267660513	0.413571	(0, 5]	0.020641746	0.878099376|0.557678563
GPANK1	rs3130618	6:31661228-31666283 (-1)	T2D	ENPEP	rs10004516|rs1126483	4:110365733-110565285 (1)	HTN	0.696812	1,0,0,1	0.865404	1,1,1,1	0.496533	0.219980081207385,-0.10996476134821,-0.10996476134821,0.223385824899547	0.76148	0.0483912361280078,0.0120922487383688,0.0120922487383688,0.0499012267660513	0.716171	(0, 5]	0.197632004	0.878099376|0.557678563
HNF4A	rs1800961	20:44355699-44432845 (1)	T2D	ENPEP	rs10004516|rs1126483	4:110365733-110565285 (1)	HTN	0.155153	1,0,0,1	0.14516	1,1,1,1	0.199418	0.219980081207385,-0.10996476134821,-0.10996476134821,0.223385824899547	0.145336	0.0483912361280078,0.0120922487383688,0.0120922487383688,0.0499012267660513	0.273011	(0, 5]	0.031504574	0.878099376|0.557678563
INS	rs3842752	11:2159779-2161221 (-1)	T2D	ENPEP	rs10004516|rs1126483	4:110365733-110565285 (1)	HTN	0.862133	1,0,0,1	0.933859	1,1,1,1	0.733087	0.219980081207385,-0.10996476134821,-0.10996476134821,0.223385824899547	0.893441	0.0483912361280078,0.0120922487383688,0.0120922487383688,0.0499012267660513	0.884346	(0, 5]	0.227415074	0.878099376|0.557678563
MUC22	rs9262548	6:31010474-31035402 (1)	T2D	ENPEP	rs10004516|rs1126483	4:110365733-110565285 (1)	HTN	0.0373058	1,0,0,1	0.0518925	1,1,1,1	0.0348243	0.219980081207385,-0.10996476134821,-0.10996476134821,0.223385824899547	0.0428809	0.0483912361280078,0.0120922487383688,0.0120922487383688,0.0499012267660513	0.0727388	(0, 5]	0.012100947	0.878099376|0.557678563
NEUROG3	rs41277236	10:69571698-69573422 (-1)	T2D	ENPEP	rs10004516|rs1126483	4:110365733-110565285 (1)	HTN	0.227882	1,0,0,1	0.516912	1,1,1,1	0.0858988	0.219980081207385,-0.10996476134821,-0.10996476134821,0.223385824899547	0.308524	0.0483912361280078,0.0120922487383688,0.0120922487383688,0.0499012267660513	0.167552	(0, 5]	0.042176124	0.878099376|0.557678563
RREB1	rs9379084	6:7107597-7251980 (1)	T2D	ENPEP	rs10004516|rs1126483	4:110365733-110565285 (1)	HTN	0.43615	1,0,0,1	0.328188	1,1,1,1	0.581042	0.219980081207385,-0.10996476134821,-0.10996476134821,0.223385824899547	0.391542	0.0483912361280078,0.0120922487383688,0.0120922487383688,0.0499012267660513	0.525931	(0, 5]	0.117129046	0.878099376|0.557678563
SLC30A8	rs13266634	8:116950273-117176714 (1)	T2D	ENPEP	rs10004516|rs1126483	4:110365733-110565285 (1)	HTN	0.198824	1,0,0,1	0.150494	1,1,1,1	0.333021	0.219980081207385,-0.10996476134821,-0.10996476134821,0.223385824899547	0.175356	0.0483912361280078,0.0120922487383688,0.0120922487383688,0.0499012267660513	0.277832	(0, 5]	0.310597411	0.878099376|0.557678563
VWA7	rs115526889	6:31765590-31777328 (-1)	T2D	ENPEP	rs10004516|rs1126483	4:110365733-110565285 (1)	HTN	0.560513	1,0,0,1	0.509153	1,1,1,1	0.56244	0.219980081207385,-0.10996476134821,-0.10996476134821,0.223385824899547	0.540196	0.0483912361280078,0.0120922487383688,0.0120922487383688,0.0499012267660513	0.720872	(0, 5]	0.02259753	0.878099376|0.557678563
PPT2	rs3134604	6:32153441-32163678 (1)	T2D	ENPEP	rs10004516|rs1126483	4:110365733-110565285 (1)	HTN	0.127825	1,0,0,1	0.27429	1,1,1,1	0.0521628	0.219980081207385,-0.10996476134821,-0.10996476134821,0.223385824899547	0.172195	0.0483912361280078,0.0120922487383688,0.0120922487383688,0.0499012267660513	0.108476	(0, 5]	0.858901855	0.878099376|0.557678563
APOE	rs429358	19:44905791-44909393 (1)	T2D	KDM2B	rs1064951|rs3751131	12:121429096-121582279 (-1)	HTN	0.824393	1,0,0,1	0.653896	1,1,1,1	0.869483	0.219980081207385,-0.10996476134821,-0.10996476134821,0.223385824899547	0.791894	0.0483912361280078,0.0120922487383688,0.0120922487383688,0.0499012267660513	0.837358	(0, 5]	0.156329236	0.394822141|0.394884417
C6orf15	rs2233974	6:31111223-31112575 (-1)	T2D	KDM2B	rs1064951|rs3751131	12:121429096-121582279 (-1)	HTN	0.0323301	1,0,0,1	0.0326152	1,1,1,1	0.0504485	0.219980081207385,-0.10996476134821,-0.10996476134821,0.223385824899547	0.0312403	0.0483912361280078,0.0120922487383688,0.0120922487383688,0.0499012267660513	0.064823	(0, 5]	0.196681544	0.394822141|0.394884417
CFB	rs4151659	6:31945650-31952086 (1)	T2D	KDM2B	rs1064951|rs3751131	12:121429096-121582279 (-1)	HTN	0.357806	1,0,0,1	0.289446	1,1,1,1	0.447646	0.219980081207385,-0.10996476134821,-0.10996476134821,0.223385824899547	0.328995	0.0483912361280078,0.0120922487383688,0.0120922487383688,0.0499012267660513	0.480507	(0, 5]	0.015146573	0.394822141|0.394884417
DDAH2	rs11540321	6:31727038-31730617 (-1)	T2D	KDM2B	rs1064951|rs3751131	12:121429096-121582279 (-1)	HTN	0.0341374	1,0,0,1	0.0291658	1,1,1,1	0.0705885	0.219980081207385,-0.10996476134821,-0.10996476134821,0.223385824899547	0.0310956	0.0483912361280078,0.0120922487383688,0.0120922487383688,0.0499012267660513	0.0630649	(0, 5]	0.036446672	0.394822141|0.394884417
DXO	rs45531831	6:31969810-31972290 (-1)	T2D	KDM2B	rs1064951|rs3751131	12:121429096-121582279 (-1)	HTN	0.724894	1,0,0,1	0.596462	1,1,1,1	0.749326	0.219980081207385,-0.10996476134821,-0.10996476134821,0.223385824899547	0.702559	0.0483912361280078,0.0120922487383688,0.0120922487383688,0.0499012267660513	0.815033	(0, 5]	0.028328465	0.394822141|0.394884417
EHMT2	rs115884658	6:31879759-31897698 (-1)	T2D	KDM2B	rs1064951|rs3751131	12:121429096-121582279 (-1)	HTN	0.101396	1,0,0,1	0.123487	1,1,1,1	0.0988822	0.219980081207385,-0.10996476134821,-0.10996476134821,0.223385824899547	0.109406	0.0483912361280078,0.0120922487383688,0.0120922487383688,0.0499012267660513	0.192359	(0, 5]	0.020641746	0.394822141|0.394884417
GPANK1	rs3130618	6:31661228-31666283 (-1)	T2D	KDM2B	rs1064951|rs3751131	12:121429096-121582279 (-1)	HTN	0.589412	1,0,0,1	0.755205	1,1,1,1	0.424572	0.219980081207385,-0.10996476134821,-0.10996476134821,0.223385824899547	0.642536	0.0483912361280078,0.0120922487383688,0.0120922487383688,0.0499012267660513	0.639836	(0, 5]	0.197632004	0.394822141|0.394884417
HNF4A	rs1800961	20:44355699-44432845 (1)	T2D	KDM2B	rs1064951|rs3751131	12:121429096-121582279 (-1)	HTN	0.207275	1,0,0,1	0.198827	1,1,1,1	0.242089	0.219980081207385,-0.10996476134821,-0.10996476134821,0.223385824899547	0.202456	0.0483912361280078,0.0120922487383688,0.0120922487383688,0.0499012267660513	0.347474	(0, 5]	0.031504574	0.394822141|0.394884417
INS	rs3842752	11:2159779-2161221 (-1)	T2D	KDM2B	rs1064951|rs3751131	12:121429096-121582279 (-1)	HTN	0.727185	1,0,0,1	0.539108	1,1,1,1	0.827298	0.219980081207385,-0.10996476134821,-0.10996476134821,0.223385824899547	0.675485	0.0483912361280078,0.0120922487383688,0.0120922487383688,0.0499012267660513	0.744538	(0, 5]	0.227415074	0.394822141|0.394884417
MUC22	rs9262548	6:31010474-31035402 (1)	T2D	KDM2B	rs1064951|rs3751131	12:121429096-121582279 (-1)	HTN	0.647874	1,0,0,1	0.508771	1,1,1,1	0.712639	0.219980081207385,-0.10996476134821,-0.10996476134821,0.223385824899547	0.611356	0.0483912361280078,0.0120922487383688,0.0120922487383688,0.0499012267660513	0.729265	(0, 5]	0.012100947	0.394822141|0.394884417
NEUROG3	rs41277236	10:69571698-69573422 (-1)	T2D	KDM2B	rs1064951|rs3751131	12:121429096-121582279 (-1)	HTN	0.476139	1,0,0,1	0.34871	1,1,1,1	0.616077	0.219980081207385,-0.10996476134821,-0.10996476134821,0.223385824899547	0.42512	0.0483912361280078,0.0120922487383688,0.0120922487383688,0.0499012267660513	0.552287	(0, 5]	0.042176124	0.394822141|0.394884417
RREB1	rs9379084	6:7107597-7251980 (1)	T2D	KDM2B	rs1064951|rs3751131	12:121429096-121582279 (-1)	HTN	0.234606	1,0,0,1	0.244597	1,1,1,1	0.229803	0.219980081207385,-0.10996476134821,-0.10996476134821,0.223385824899547	0.230606	0.0483912361280078,0.0120922487383688,0.0120922487383688,0.0499012267660513	0.393362	(0, 5]	0.117129046	0.394822141|0.394884417
SLC30A8	rs13266634	8:116950273-117176714 (1)	T2D	KDM2B	rs1064951|rs3751131	12:121429096-121582279 (-1)	HTN	0.0496759	1,0,0,1	0.0383412	1,1,1,1	0.114926	0.219980081207385,-0.10996476134821,-0.10996476134821,0.223385824899547	0.0439024	0.0483912361280078,0.0120922487383688,0.0120922487383688,0.0499012267660513	0.0789117	(0, 5]	0.310597411	0.394822141|0.394884417
VWA7	rs115526889	6:31765590-31777328 (-1)	T2D	KDM2B	rs1064951|rs3751131	12:121429096-121582279 (-1)	HTN	0.0346244	1,0,0,1	0.0293493	1,1,1,1	0.0743416	0.219980081207385,-0.10996476134821,-0.10996476134821,0.223385824899547	0.0322338	0.0483912361280078,0.0120922487383688,0.0120922487383688,0.0499012267660513	0.0609865	(0, 5]	0.02259753	0.394822141|0.394884417
PPT2	rs3134604	6:32153441-32163678 (1)	T2D	KDM2B	rs1064951|rs3751131	12:121429096-121582279 (-1)	HTN	0.520085	1,0,0,1	0.389846	1,1,1,1	0.642435	0.219980081207385,-0.10996476134821,-0.10996476134821,0.223385824899547	0.471457	0.0483912361280078,0.0120922487383688,0.0120922487383688,0.0499012267660513	0.598412	(0, 5]	0.858901855	0.394822141|0.394884417
APOE	rs429358	19:44905791-44909393 (1)	T2D	LSP1	rs686722|rs621679	11:1850904-1892267 (1)	HTN	0.934998	1,0,0,1	0.814966	1,1,1,1	0.945621	0.219980081207385,-0.10996476134821,-0.10996476134821,0.223385824899547	0.923826	0.0483912361280078,0.0120922487383688,0.0120922487383688,0.0499012267660513	0.929065	(0, 5]	0.156329236	0.354449074|0.370743316
C6orf15	rs2233974	6:31111223-31112575 (-1)	T2D	LSP1	rs686722|rs621679	11:1850904-1892267 (1)	HTN	0.839323	1,0,0,1	0.706127	1,1,1,1	0.852546	0.219980081207385,-0.10996476134821,-0.10996476134821,0.223385824899547	0.824591	0.0483912361280078,0.0120922487383688,0.0120922487383688,0.0499012267660513	0.860244	(0, 5]	0.196681544	0.354449074|0.370743316
CFB	rs4151659	6:31945650-31952086 (1)	T2D	LSP1	rs686722|rs621679	11:1850904-1892267 (1)	HTN	0.0949247	1,0,0,1	0.0769051	1,1,1,1	0.17682	0.219980081207385,-0.10996476134821,-0.10996476134821,0.223385824899547	0.0861673	0.0483912361280078,0.0120922487383688,0.0120922487383688,0.0499012267660513	0.15081	(0, 5]	0.015146573	0.354449074|0.370743316
DDAH2	rs11540321	6:31727038-31730617 (-1)	T2D	LSP1	rs686722|rs621679	11:1850904-1892267 (1)	HTN	0.345774	1,0,0,1	0.400022	1,1,1,1	0.278814	0.219980081207385,-0.10996476134821,-0.10996476134821,0.223385824899547	0.367612	0.0483912361280078,0.0120922487383688,0.0120922487383688,0.0499012267660513	0.458175	(0, 5]	0.036446672	0.354449074|0.370743316
DXO	rs45531831	6:31969810-31972290 (-1)	T2D	LSP1	rs686722|rs621679	11:1850904-1892267 (1)	HTN	0.216573	1,0,0,1	0.179577	1,1,1,1	0.307797	0.219980081207385,-0.10996476134821,-0.10996476134821,0.223385824899547	0.198842	0.0483912361280078,0.0120922487383688,0.0120922487383688,0.0499012267660513	0.325729	(0, 5]	0.028328465	0.354449074|0.370743316
EHMT2	rs115884658	6:31879759-31897698 (-1)	T2D	LSP1	rs686722|rs621679	11:1850904-1892267 (1)	HTN	0.750835	1,0,0,1	0.72765	1,1,1,1	0.687153	0.219980081207385,-0.10996476134821,-0.10996476134821,0.223385824899547	0.766137	0.0483912361280078,0.0120922487383688,0.0120922487383688,0.0499012267660513	0.85238	(0, 5]	0.020641746	0.354449074|0.370743316
GPANK1	rs3130618	6:31661228-31666283 (-1)	T2D	LSP1	rs686722|rs621679	11:1850904-1892267 (1)	HTN	0.423001	1,0,0,1	0.306514	1,1,1,1	0.574385	0.219980081207385,-0.10996476134821,-0.10996476134821,0.223385824899547	0.370569	0.0483912361280078,0.0120922487383688,0.0120922487383688,0.0499012267660513	0.488525	(0, 5]	0.197632004	0.354449074|0.370743316
HNF4A	rs1800961	20:44355699-44432845 (1)	T2D	LSP1	rs686722|rs621679	11:1850904-1892267 (1)	HTN	0.811177	1,0,0,1	0.829485	1,1,1,1	0.724585	0.219980081207385,-0.10996476134821,-0.10996476134821,0.223385824899547	0.834202	0.0483912361280078,0.0120922487383688,0.0120922487383688,0.0499012267660513	0.880521	(0, 5]	0.031504574	0.354449074|0.370743316
INS	rs3842752	11:2159779-2161221 (-1)	T2D	LSP1	rs686722|rs621679	11:1850904-1892267 (1)	HTN	0.189104	1,0,0,1	0.205233	1,1,1,1	0.184207	0.219980081207385,-0.10996476134821,-0.10996476134821,0.223385824899547	0.188027	0.0483912361280078,0.0120922487383688,0.0120922487383688,0.0499012267660513	0.334853	(0, 5]	0.227415074	0.354449074|0.370743316
MUC22	rs9262548	6:31010474-31035402 (1)	T2D	LSP1	rs686722|rs621679	11:1850904-1892267 (1)	HTN	0.364392	1,0,0,1	0.300485	1,1,1,1	0.442309	0.219980081207385,-0.10996476134821,-0.10996476134821,0.223385824899547	0.338217	0.0483912361280078,0.0120922487383688,0.0120922487383688,0.0499012267660513	0.48624	(0, 5]	0.012100947	0.354449074|0.370743316
NEUROG3	rs41277236	10:69571698-69573422 (-1)	T2D	LSP1	rs686722|rs621679	11:1850904-1892267 (1)	HTN	0.660847	1,0,0,1	0.532048	1,1,1,1	0.707307	0.219980081207385,-0.10996476134821,-0.10996476134821,0.223385824899547	0.631018	0.0483912361280078,0.0120922487383688,0.0120922487383688,0.0499012267660513	0.751393	(0, 5]	0.042176124	0.354449074|0.370743316
RREB1	rs9379084	6:7107597-7251980 (1)	T2D	LSP1	rs686722|rs621679	11:1850904-1892267 (1)	HTN	0.274828	1,0,0,1	0.983964	1,1,1,1	0.0834341	0.219980081207385,-0.10996476134821,-0.10996476134821,0.223385824899547	0.392364	0.0483912361280078,0.0120922487383688,0.0120922487383688,0.0499012267660513	0.165773	(0, 5]	0.117129046	0.354449074|0.370743316
SLC30A8	rs13266634	8:116950273-117176714 (1)	T2D	LSP1	rs686722|rs621679	11:1850904-1892267 (1)	HTN	0.0924043	1,0,0,1	0.136189	1,1,1,1	0.0685322	0.219980081207385,-0.10996476134821,-0.10996476134821,0.223385824899547	0.107803	0.0483912361280078,0.0120922487383688,0.0120922487383688,0.0499012267660513	0.138508	(0, 5]	0.310597411	0.354449074|0.370743316
VWA7	rs115526889	6:31765590-31777328 (-1)	T2D	LSP1	rs686722|rs621679	11:1850904-1892267 (1)	HTN	0.632454	1,0,0,1	0.843811	1,1,1,1	0.455622	0.219980081207385,-0.10996476134821,-0.10996476134821,0.223385824899547	0.701872	0.0483912361280078,0.0120922487383688,0.0120922487383688,0.0499012267660513	0.652045	(0, 5]	0.02259753	0.354449074|0.370743316
PPT2	rs3134604	6:32153441-32163678 (1)	T2D	LSP1	rs686722|rs621679	11:1850904-1892267 (1)	HTN	0.0922606	1,0,0,1	0.0712282	1,1,1,1	0.185791	0.219980081207385,-0.10996476134821,-0.10996476134821,0.223385824899547	0.0815095	0.0483912361280078,0.0120922487383688,0.0120922487383688,0.0499012267660513	0.136256	(0, 5]	0.858901855	0.354449074|0.370743316
APOE	rs429358	19:44905791-44909393 (1)	T2D	MTHFR	rs1801131|rs2066462	1:11785723-11806455 (-1)	HTN	0.794828	1,0,0,1	0.732072	1,1,1,1	0.769132	0.219980081207385,-0.10996476134821,-0.10996476134821,0.223385824899547	0.791889	0.0483912361280078,0.0120922487383688,0.0120922487383688,0.0499012267660513	0.886772	(0, 5]	0.156329236	0.312430124|0.107728237
C6orf15	rs2233974	6:31111223-31112575 (-1)	T2D	MTHFR	rs1801131|rs2066462	1:11785723-11806455 (-1)	HTN	0.0718099	1,0,0,1	0.0605524	1,1,1,1	0.13086	0.219980081207385,-0.10996476134821,-0.10996476134821,0.223385824899547	0.0647857	0.0483912361280078,0.0120922487383688,0.0120922487383688,0.0499012267660513	0.122902	(0, 5]	0.196681544	0.312430124|0.107728237
CFB	rs4151659	6:31945650-31952086 (1)	T2D	MTHFR	rs1801131|rs2066462	1:11785723-11806455 (-1)	HTN	0.60688	1,0,0,1	0.466059	1,1,1,1	0.712826	0.219980081207385,-0.10996476134821,-0.10996476134821,0.223385824899547	0.556479	0.0483912361280078,0.0120922487383688,0.0120922487383688,0.0499012267660513	0.672421	(0, 5]	0.015146573	0.312430124|0.107728237
DDAH2	rs11540321	6:31727038-31730617 (-1)	T2D	MTHFR	rs1801131|rs2066462	1:11785723-11806455 (-1)	HTN	0.472497	1,0,0,1	0.754379	1,1,1,1	0.256695	0.219980081207385,-0.10996476134821,-0.10996476134821,0.223385824899547	0.563678	0.0483912361280078,0.0120922487383688,0.0120922487383688,0.0499012267660513	0.439694	(0, 5]	0.036446672	0.312430124|0.107728237
DXO	rs45531831	6:31969810-31972290 (-1)	T2D	MTHFR	rs1801131|rs2066462	1:11785723-11806455 (-1)	HTN	0.555074	1,0,0,1	0.704783	1,1,1,1	0.38677	0.219980081207385,-0.10996476134821,-0.10996476134821,0.223385824899547	0.606275	0.0483912361280078,0.0120922487383688,0.0120922487383688,0.0499012267660513	0.577046	(0, 5]	0.028328465	0.312430124|0.107728237
EHMT2	rs115884658	6:31879759-31897698 (-1)	T2D	MTHFR	rs1801131|rs2066462	1:11785723-11806455 (-1)	HTN	0.768525	1,0,0,1	0.840909	1,1,1,1	0.628206	0.219980081207385,-0.10996476134821,-0.10996476134821,0.223385824899547	0.802036	0.0483912361280078,0.0120922487383688,0.0120922487383688,0.0499012267660513	0.818427	(0, 5]	0.020641746	0.312430124|0.107728237
GPANK1	rs3130618	6:31661228-31666283 (-1)	T2D	MTHFR	rs1801131|rs2066462	1:11785723-11806455 (-1)	HTN	0.282731	1,0,0,1	0.195336	1,1,1,1	0.476026	0.219980081207385,-0.10996476134821,-0.10996476134821,0.223385824899547	0.239901	0.0483912361280078,0.0120922487383688,0.0120922487383688,0.0499012267660513	0.354001	(0, 5]	0.197632004	0.312430124|0.107728237
HNF4A	rs1800961	20:44355699-44432845 (1)	T2D	MTHFR	rs1801131|rs2066462	1:11785723-11806455 (-1)	HTN	0.205115	1,0,0,1	0.224433	1,1,1,1	0.199231	0.219980081207385,-0.10996476134821,-0.10996476134821,0.223385824899547	0.209099	0.0483912361280078,0.0120922487383688,0.0120922487383688,0.0499012267660513	0.345768	(0, 5]	0.031504574	0.312430124|0.107728237
INS	rs3842752	11:2159779-2161221 (-1)	T2D	MTHFR	rs1801131|rs2066462	1:11785723-11806455 (-1)	HTN	0.834518	1,0,0,1	0.828755	1,1,1,1	0.761369	0.219980081207385,-0.10996476134821,-0.10996476134821,0.223385824899547	0.849519	0.0483912361280078,0.0120922487383688,0.0120922487383688,0.0499012267660513	0.907919	(0, 5]	0.227415074	0.312430124|0.107728237
MUC22	rs9262548	6:31010474-31035402 (1)	T2D	MTHFR	rs1801131|rs2066462	1:11785723-11806455 (-1)	HTN	0.24676	1,0,0,1	0.213807	1,1,1,1	0.31328	0.219980081207385,-0.10996476134821,-0.10996476134821,0.223385824899547	0.226587	0.0483912361280078,0.0120922487383688,0.0120922487383688,0.0499012267660513	0.369436	(0, 5]	0.012100947	0.312430124|0.107728237
NEUROG3	rs41277236	10:69571698-69573422 (-1)	T2D	MTHFR	rs1801131|rs2066462	1:11785723-11806455 (-1)	HTN	0.406998	1,0,0,1	0.717724	1,1,1,1	0.202285	0.219980081207385,-0.10996476134821,-0.10996476134821,0.223385824899547	0.504764	0.0483912361280078,0.0120922487383688,0.0120922487383688,0.0499012267660513	0.354114	(0, 5]	0.042176124	0.312430124|0.107728237
RREB1	rs9379084	6:7107597-7251980 (1)	T2D	MTHFR	rs1801131|rs2066462	1:11785723-11806455 (-1)	HTN	0.521904	1,0,0,1	0.416804	1,1,1,1	0.613966	0.219980081207385,-0.10996476134821,-0.10996476134821,0.223385824899547	0.48477	0.0483912361280078,0.0120922487383688,0.0120922487383688,0.0499012267660513	0.631133	(0, 5]	0.117129046	0.312430124|0.107728237
SLC30A8	rs13266634	8:116950273-117176714 (1)	T2D	MTHFR	rs1801131|rs2066462	1:11785723-11806455 (-1)	HTN	0.00035746	1,0,0,1	0.000276861	1,1,1,1	0.00142301	0.219980081207385,-0.10996476134821,-0.10996476134821,0.223385824899547	0.000314916	0.0483912361280078,0.0120922487383688,0.0120922487383688,0.0499012267660513	0.000626459	(0, 5]	0.310597411	0.312430124|0.107728237
VWA7	rs115526889	6:31765590-31777328 (-1)	T2D	MTHFR	rs1801131|rs2066462	1:11785723-11806455 (-1)	HTN	0.708347	1,0,0,1	0.992637	1,1,1,1	0.443481	0.219980081207385,-0.10996476134821,-0.10996476134821,0.223385824899547	0.801013	0.0483912361280078,0.0120922487383688,0.0120922487383688,0.0499012267660513	0.638938	(0, 5]	0.02259753	0.312430124|0.107728237
PPT2	rs3134604	6:32153441-32163678 (1)	T2D	MTHFR	rs1801131|rs2066462	1:11785723-11806455 (-1)	HTN	0.529445	1,0,0,1	0.586692	1,1,1,1	0.429994	0.219980081207385,-0.10996476134821,-0.10996476134821,0.223385824899547	0.554844	0.0483912361280078,0.0120922487383688,0.0120922487383688,0.0499012267660513	0.635308	(0, 5]	0.858901855	0.312430124|0.107728237
APOE	rs429358	19:44905791-44909393 (1)	T2D	OR5T2	rs12221615|rs11227598	11:56231282-56234255 (-1)	HTN	0.198049	1,0,0,1	0.167922	1,1,1,1	0.280006	0.219980081207385,-0.10996476134821,-0.10996476134821,0.223385824899547	0.183417	0.0483912361280078,0.0120922487383688,0.0120922487383688,0.0499012267660513	0.304597	(0, 5]	0.156329236	0.125981228|0.12599309
C6orf15	rs2233974	6:31111223-31112575 (-1)	T2D	OR5T2	rs12221615|rs11227598	11:56231282-56234255 (-1)	HTN	0.287231	1,0,0,1	0.242728	1,1,1,1	0.357284	0.219980081207385,-0.10996476134821,-0.10996476134821,0.223385824899547	0.26185	0.0483912361280078,0.0120922487383688,0.0120922487383688,0.0499012267660513	0.400141	(0, 5]	0.196681544	0.125981228|0.12599309
CFB	rs4151659	6:31945650-31952086 (1)	T2D	OR5T2	rs12221615|rs11227598	11:56231282-56234255 (-1)	HTN	0.746938	1,0,0,1	0.559191	1,1,1,1	0.837882	0.219980081207385,-0.10996476134821,-0.10996476134821,0.223385824899547	0.699063	0.0483912361280078,0.0120922487383688,0.0120922487383688,0.0499012267660513	0.760414	(0, 5]	0.015146573	0.125981228|0.12599309
DDAH2	rs11540321	6:31727038-31730617 (-1)	T2D	OR5T2	rs12221615|rs11227598	11:56231282-56234255 (-1)	HTN	0.0478929	1,0,0,1	0.0517288	1,1,1,1	0.0653908	0.219980081207385,-0.10996476134821,-0.10996476134821,0.223385824899547	0.0494613	0.0483912361280078,0.0120922487383688,0.0120922487383688,0.0499012267660513	0.0938116	(0, 5]	0.036446672	0.125981228|0.12599309
DXO	rs45531831	6:31969810-31972290 (-1)	T2D	OR5T2	rs12221615|rs11227598	11:56231282-56234255 (-1)	HTN	0.598814	1,0,0,1	0.551288	1,1,1,1	0.563451	0.219980081207385,-0.10996476134821,-0.10996476134821,0.223385824899547	0.589426	0.0483912361280078,0.0120922487383688,0.0120922487383688,0.0499012267660513	0.754469	(0, 5]	0.028328465	0.125981228|0.12599309
EHMT2	rs115884658	6:31879759-31897698 (-1)	T2D	OR5T2	rs12221615|rs11227598	11:56231282-56234255 (-1)	HTN	0.125429	1,0,0,1	0.154092	1,1,1,1	0.115489	0.219980081207385,-0.10996476134821,-0.10996476134821,0.223385824899547	0.135577	0.0483912361280078,0.0120922487383688,0.0120922487383688,0.0499012267660513	0.222156	(0, 5]	0.020641746	0.125981228|0.12599309
GPANK1	rs3130618	6:31661228-31666283 (-1)	T2D	OR5T2	rs12221615|rs11227598	11:56231282-56234255 (-1)	HTN	0.179171	1,0,0,1	0.153572	1,1,1,1	0.251542	0.219980081207385,-0.10996476134821,-0.10996476134821,0.223385824899547	0.162784	0.0483912361280078,0.0120922487383688,0.0120922487383688,0.0499012267660513	0.292843	(0, 5]	0.197632004	0.125981228|0.12599309
HNF4A	rs1800961	20:44355699-44432845 (1)	T2D	OR5T2	rs12221615|rs11227598	11:56231282-56234255 (-1)	HTN	0.133261	1,0,0,1	0.134244	1,1,1,1	0.157822	0.219980081207385,-0.10996476134821,-0.10996476134821,0.223385824899547	0.128385	0.0483912361280078,0.0120922487383688,0.0120922487383688,0.0499012267660513	0.238018	(0, 5]	0.031504574	0.125981228|0.12599309
INS	rs3842752	11:2159779-2161221 (-1)	T2D	OR5T2	rs12221615|rs11227598	11:56231282-56234255 (-1)	HTN	0.0514111	1,0,0,1	0.0932359	1,1,1,1	0.0301971	0.219980081207385,-0.10996476134821,-0.10996476134821,0.223385824899547	0.0655367	0.0483912361280078,0.0120922487383688,0.0120922487383688,0.0499012267660513	0.0641566	(0, 5]	0.227415074	0.125981228|0.12599309
MUC22	rs9262548	6:31010474-31035402 (1)	T2D	OR5T2	rs12221615|rs11227598	11:56231282-56234255 (-1)	HTN	0.696851	1,0,0,1	0.587769	1,1,1,1	0.702594	0.219980081207385,-0.10996476134821,-0.10996476134821,0.223385824899547	0.67338	0.0483912361280078,0.0120922487383688,0.0120922487383688,0.0499012267660513	0.787601	(0, 5]	0.012100947	0.125981228|0.12599309
NEUROG3	rs41277236	10:69571698-69573422 (-1)	T2D	OR5T2	rs12221615|rs11227598	11:56231282-56234255 (-1)	HTN	0.906389	1,0,0,1	0.914041	1,1,1,1	0.852435	0.219980081207385,-0.10996476134821,-0.10996476134821,0.223385824899547	0.921307	0.0483912361280078,0.0120922487383688,0.0120922487383688,0.0499012267660513	0.947329	(0, 5]	0.042176124	0.125981228|0.12599309
RREB1	rs9379084	6:7107597-7251980 (1)	T2D	OR5T2	rs12221615|rs11227598	11:56231282-56234255 (-1)	HTN	0.692427	1,0,0,1	0.559763	1,1,1,1	0.727231	0.219980081207385,-0.10996476134821,-0.10996476134821,0.223385824899547	0.658833	0.0483912361280078,0.0120922487383688,0.0120922487383688,0.0499012267660513	0.761209	(0, 5]	0.117129046	0.125981228|0.12599309
SLC30A8	rs13266634	8:116950273-117176714 (1)	T2D	OR5T2	rs12221615|rs11227598	11:56231282-56234255 (-1)	HTN	0.595442	1,0,0,1	0.876988	1,1,1,1	0.404665	0.219980081207385,-0.10996476134821,-0.10996476134821,0.223385824899547	0.671152	0.0483912361280078,0.0120922487383688,0.0120922487383688,0.0499012267660513	0.612832	(0, 5]	0.310597411	0.125981228|0.12599309
VWA7	rs115526889	6:31765590-31777328 (-1)	T2D	OR5T2	rs12221615|rs11227598	11:56231282-56234255 (-1)	HTN	0.134406	1,0,0,1	0.137996	1,1,1,1	0.159302	0.219980081207385,-0.10996476134821,-0.10996476134821,0.223385824899547	0.134907	0.0483912361280078,0.0120922487383688,0.0120922487383688,0.0499012267660513	0.253765	(0, 5]	0.02259753	0.125981228|0.12599309
PPT2	rs3134604	6:32153441-32163678 (1)	T2D	OR5T2	rs12221615|rs11227598	11:56231282-56234255 (-1)	HTN	0.475299	1,0,0,1	0.345271	1,1,1,1	0.626192	0.219980081207385,-0.10996476134821,-0.10996476134821,0.223385824899547	0.42178	0.0483912361280078,0.0120922487383688,0.0120922487383688,0.0499012267660513	0.546848	(0, 5]	0.858901855	0.125981228|0.12599309
APOE	rs429358	19:44905791-44909393 (1)	T2D	OR8J3	rs17150102|rs11227321|rs61742348	11:56134721-56140201 (-1)	HTN	0.216151	1,0,0,1	0.184774	1,1,1,1	0.294015	0.219980081207385,-0.10996476134821,-0.10996476134821,0.223385824899547	0.201064	0.0483912361280078,0.0120922487383688,0.0120922487383688,0.0499012267660513	0.336923	(0, 5]	0.156329236	0.126218472|0.126218472|0.126219955
C6orf15	rs2233974	6:31111223-31112575 (-1)	T2D	OR8J3	rs17150102|rs11227321|rs61742348	11:56134721-56140201 (-1)	HTN	0.200461	1,0,0,1	0.169165	1,1,1,1	0.278784	0.219980081207385,-0.10996476134821,-0.10996476134821,0.223385824899547	0.181301	0.0483912361280078,0.0120922487383688,0.0120922487383688,0.0499012267660513	0.296176	(0, 5]	0.196681544	0.126218472|0.126218472|0.126219955
CFB	rs4151659	6:31945650-31952086 (1)	T2D	OR8J3	rs17150102|rs11227321|rs61742348	11:56134721-56140201 (-1)	HTN	0.744929	1,0,0,1	0.557952	1,1,1,1	0.835597	0.219980081207385,-0.10996476134821,-0.10996476134821,0.223385824899547	0.697231	0.0483912361280078,0.0120922487383688,0.0120922487383688,0.0499012267660513	0.783012	(0, 5]	0.015146573	0.126218472|0.126218472|0.126219955
DDAH2	rs11540321	6:31727038-31730617 (-1)	T2D	OR8J3	rs17150102|rs11227321|rs61742348	11:56134721-56140201 (-1)	HTN	0.0472926	1,0,0,1	0.0516379	1,1,1,1	0.0636066	0.219980081207385,-0.10996476134821,-0.10996476134821,0.223385824899547	0.0490706	0.0483912361280078,0.0120922487383688,0.0120922487383688,0.0499012267660513	0.0975815	(0, 5]	0.036446672	0.126218472|0.126218472|0.126219955
DXO	rs45531831	6:31969810-31972290 (-1)	T2D	OR8J3	rs17150102|rs11227321|rs61742348	11:56134721-56140201 (-1)	HTN	0.608348	1,0,0,1	0.630226	1,1,1,1	0.513879	0.219980081207385,-0.10996476134821,-0.10996476134821,0.223385824899547	0.624075	0.0483912361280078,0.0120922487383688,0.0120922487383688,0.0499012267660513	0.728769	(0, 5]	0.028328465	0.126218472|0.126218472|0.126219955
EHMT2	rs115884658	6:31879759-31897698 (-1)	T2D	OR8J3	rs17150102|rs11227321|rs61742348	11:56134721-56140201 (-1)	HTN	0.123543	1,0,0,1	0.15329	1,1,1,1	0.112459	0.219980081207385,-0.10996476134821,-0.10996476134821,0.223385824899547	0.134088	0.0483912361280078,0.0120922487383688,0.0120922487383688,0.0499012267660513	0.218097	(0, 5]	0.020641746	0.126218472|0.126218472|0.126219955
GPANK1	rs3130618	6:31661228-31666283 (-1)	T2D	OR8J3	rs17150102|rs11227321|rs61742348	11:56134721-56140201 (-1)	HTN	0.203719	1,0,0,1	0.177601	1,1,1,1	0.268466	0.219980081207385,-0.10996476134821,-0.10996476134821,0.223385824899547	0.186508	0.0483912361280078,0.0120922487383688,0.0120922487383688,0.0499012267660513	0.315912	(0, 5]	0.197632004	0.126218472|0.126218472|0.126219955
HNF4A	rs1800961	20:44355699-44432845 (1)	T2D	OR8J3	rs17150102|rs11227321|rs61742348	11:56134721-56140201 (-1)	HTN	0.134332	1,0,0,1	0.13386	1,1,1,1	0.161478	0.219980081207385,-0.10996476134821,-0.10996476134821,0.223385824899547	0.128892	0.0483912361280078,0.0120922487383688,0.0120922487383688,0.0499012267660513	0.236959	(0, 5]	0.031504574	0.126218472|0.126218472|0.126219955
INS	rs3842752	11:2159779-2161221 (-1)	T2D	OR8J3	rs17150102|rs11227321|rs61742348	11:56134721-56140201 (-1)	HTN	0.0558593	1,0,0,1	0.0957524	1,1,1,1	0.0354827	0.219980081207385,-0.10996476134821,-0.10996476134821,0.223385824899547	0.0695663	0.0483912361280078,0.0120922487383688,0.0120922487383688,0.0499012267660513	0.0728616	(0, 5]	0.227415074	0.126218472|0.126218472|0.126219955
MUC22	rs9262548	6:31010474-31035402 (1)	T2D	OR8J3	rs17150102|rs11227321|rs61742348	11:56134721-56140201 (-1)	HTN	0.698106	1,0,0,1	0.59207	1,1,1,1	0.700187	0.219980081207385,-0.10996476134821,-0.10996476134821,0.223385824899547	0.675989	0.0483912361280078,0.0120922487383688,0.0120922487383688,0.0499012267660513	0.783151	(0, 5]	0.012100947	0.126218472|0.126218472|0.126219955
NEUROG3	rs41277236	10:69571698-69573422 (-1)	T2D	OR8J3	rs17150102|rs11227321|rs61742348	11:56134721-56140201 (-1)	HTN	0.915113	1,0,0,1	0.961117	1,1,1,1	0.859583	0.219980081207385,-0.10996476134821,-0.10996476134821,0.223385824899547	0.93306	0.0483912361280078,0.0120922487383688,0.0120922487383688,0.0499012267660513	0.950482	(0, 5]	0.042176124	0.126218472|0.126218472|0.126219955
RREB1	rs9379084	6:7107597-7251980 (1)	T2D	OR8J3	rs17150102|rs11227321|rs61742348	11:56134721-56140201 (-1)	HTN	0.687271	1,0,0,1	0.563531	1,1,1,1	0.712613	0.219980081207385,-0.10996476134821,-0.10996476134821,0.223385824899547	0.65677	0.0483912361280078,0.0120922487383688,0.0120922487383688,0.0499012267660513	0.754055	(0, 5]	0.117129046	0.126218472|0.126218472|0.126219955
SLC30A8	rs13266634	8:116950273-117176714 (1)	T2D	OR8J3	rs17150102|rs11227321|rs61742348	11:56134721-56140201 (-1)	HTN	0.552184	1,0,0,1	0.818339	1,1,1,1	0.361738	0.219980081207385,-0.10996476134821,-0.10996476134821,0.223385824899547	0.629241	0.0483912361280078,0.0120922487383688,0.0120922487383688,0.0499012267660513	0.558306	(0, 5]	0.310597411	0.126218472|0.126218472|0.126219955
VWA7	rs115526889	6:31765590-31777328 (-1)	T2D	OR8J3	rs17150102|rs11227321|rs61742348	11:56134721-56140201 (-1)	HTN	0.132742	1,0,0,1	0.137428	1,1,1,1	0.155858	0.219980081207385,-0.10996476134821,-0.10996476134821,0.223385824899547	0.133706	0.0483912361280078,0.0120922487383688,0.0120922487383688,0.0499012267660513	0.25184	(0, 5]	0.02259753	0.126218472|0.126218472|0.126219955
PPT2	rs3134604	6:32153441-32163678 (1)	T2D	OR8J3	rs17150102|rs11227321|rs61742348	11:56134721-56140201 (-1)	HTN	0.423078	1,0,0,1	0.311129	1,1,1,1	0.571017	0.219980081207385,-0.10996476134821,-0.10996476134821,0.223385824899547	0.374986	0.0483912361280078,0.0120922487383688,0.0120922487383688,0.0499012267660513	0.508662	(0, 5]	0.858901855	0.126218472|0.126218472|0.126219955
APOE	rs429358	19:44905791-44909393 (1)	T2D	PLCE1	rs2274224|rs3765524|rs2274223	10:93993931-94332823 (1)	HTN	0.152348	1,0,0,1	0.110007	1,1,1,1	0.295421	0.219980081207385,-0.10996476134821,-0.10996476134821,0.223385824899547	0.130743	0.0483912361280078,0.0120922487383688,0.0120922487383688,0.0499012267660513	0.215305	(0, 5]	0.156329236	0.432253377|0.261959342|0.295914948
C6orf15	rs2233974	6:31111223-31112575 (-1)	T2D	PLCE1	rs2274224|rs3765524|rs2274223	10:93993931-94332823 (1)	HTN	0.793403	1,0,0,1	0.90499	1,1,1,1	0.639862	0.219980081207385,-0.10996476134821,-0.10996476134821,0.223385824899547	0.839317	0.0483912361280078,0.0120922487383688,0.0120922487383688,0.0499012267660513	0.82935	(0, 5]	0.196681544	0.432253377|0.261959342|0.295914948
CFB	rs4151659	6:31945650-31952086 (1)	T2D	PLCE1	rs2274224|rs3765524|rs2274223	10:93993931-94332823 (1)	HTN	0.682607	1,0,0,1	0.684371	1,1,1,1	0.606728	0.219980081207385,-0.10996476134821,-0.10996476134821,0.223385824899547	0.699017	0.0483912361280078,0.0120922487383688,0.0120922487383688,0.0499012267660513	0.794187	(0, 5]	0.015146573	0.432253377|0.261959342|0.295914948
DDAH2	rs11540321	6:31727038-31730617 (-1)	T2D	PLCE1	rs2274224|rs3765524|rs2274223	10:93993931-94332823 (1)	HTN	0.159837	1,0,0,1	0.139604	1,1,1,1	0.225702	0.219980081207385,-0.10996476134821,-0.10996476134821,0.223385824899547	0.146594	0.0483912361280078,0.0120922487383688,0.0120922487383688,0.0499012267660513	0.257635	(0, 5]	0.036446672	0.432253377|0.261959342|0.295914948
DXO	rs45531831	6:31969810-31972290 (-1)	T2D	PLCE1	rs2274224|rs3765524|rs2274223	10:93993931-94332823 (1)	HTN	0.0983036	1,0,0,1	0.0733739	1,1,1,1	0.203874	0.219980081207385,-0.10996476134821,-0.10996476134821,0.223385824899547	0.0850544	0.0483912361280078,0.0120922487383688,0.0120922487383688,0.0499012267660513	0.146192	(0, 5]	0.028328465	0.432253377|0.261959342|0.295914948
EHMT2	rs115884658	6:31879759-31897698 (-1)	T2D	PLCE1	rs2274224|rs3765524|rs2274223	10:93993931-94332823 (1)	HTN	0.588946	1,0,0,1	0.614186	1,1,1,1	0.506528	0.219980081207385,-0.10996476134821,-0.10996476134821,0.223385824899547	0.607709	0.0483912361280078,0.0120922487383688,0.0120922487383688,0.0499012267660513	0.714212	(0, 5]	0.020641746	0.432253377|0.261959342|0.295914948
GPANK1	rs3130618	6:31661228-31666283 (-1)	T2D	PLCE1	rs2274224|rs3765524|rs2274223	10:93993931-94332823 (1)	HTN	0.636343	1,0,0,1	0.474453	1,1,1,1	0.756438	0.219980081207385,-0.10996476134821,-0.10996476134821,0.223385824899547	0.581089	0.0483912361280078,0.0120922487383688,0.0120922487383688,0.0499012267660513	0.683621	(0, 5]	0.197632004	0.432253377|0.261959342|0.295914948
HNF4A	rs1800961	20:44355699-44432845 (1)	T2D	PLCE1	rs2274224|rs3765524|rs2274223	10:93993931-94332823 (1)	HTN	0.208699	1,0,0,1	0.248839	1,1,1,1	0.174512	0.219980081207385,-0.10996476134821,-0.10996476134821,0.223385824899547	0.214965	0.0483912361280078,0.0120922487383688,0.0120922487383688,0.0499012267660513	0.308973	(0, 5]	0.031504574	0.432253377|0.261959342|0.295914948
INS	rs3842752	11:2159779-2161221 (-1)	T2D	PLCE1	rs2274224|rs3765524|rs2274223	10:93993931-94332823 (1)	HTN	0.875422	1,0,0,1	0.854552	1,1,1,1	0.818153	0.219980081207385,-0.10996476134821,-0.10996476134821,0.223385824899547	0.883779	0.0483912361280078,0.0120922487383688,0.0120922487383688,0.0499012267660513	0.93688	(0, 5]	0.227415074	0.432253377|0.261959342|0.295914948
MUC22	rs9262548	6:31010474-31035402 (1)	T2D	PLCE1	rs2274224|rs3765524|rs2274223	10:93993931-94332823 (1)	HTN	0.726773	1,0,0,1	0.818041	1,1,1,1	0.585295	0.219980081207385,-0.10996476134821,-0.10996476134821,0.223385824899547	0.766891	0.0483912361280078,0.0120922487383688,0.0120922487383688,0.0499012267660513	0.79393	(0, 5]	0.012100947	0.432253377|0.261959342|0.295914948
NEUROG3	rs41277236	10:69571698-69573422 (-1)	T2D	PLCE1	rs2274224|rs3765524|rs2274223	10:93993931-94332823 (1)	HTN	0.608054	1,0,0,1	0.494921	1,1,1,1	0.669891	0.219980081207385,-0.10996476134821,-0.10996476134821,0.223385824899547	0.575808	0.0483912361280078,0.0120922487383688,0.0120922487383688,0.0499012267660513	0.708913	(0, 5]	0.042176124	0.432253377|0.261959342|0.295914948
RREB1	rs9379084	6:7107597-7251980 (1)	T2D	PLCE1	rs2274224|rs3765524|rs2274223	10:93993931-94332823 (1)	HTN	0.113355	1,0,0,1	0.0963406	1,1,1,1	0.185209	0.219980081207385,-0.10996476134821,-0.10996476134821,0.223385824899547	0.103878	0.0483912361280078,0.0120922487383688,0.0120922487383688,0.0499012267660513	0.185903	(0, 5]	0.117129046	0.432253377|0.261959342|0.295914948
SLC30A8	rs13266634	8:116950273-117176714 (1)	T2D	PLCE1	rs2274224|rs3765524|rs2274223	10:93993931-94332823 (1)	HTN	0.0325676	1,0,0,1	0.0263255	1,1,1,1	0.0745893	0.219980081207385,-0.10996476134821,-0.10996476134821,0.223385824899547	0.0290189	0.0483912361280078,0.0120922487383688,0.0120922487383688,0.0499012267660513	0.0563538	(0, 5]	0.310597411	0.432253377|0.261959342|0.295914948
VWA7	rs115526889	6:31765590-31777328 (-1)	T2D	PLCE1	rs2274224|rs3765524|rs2274223	10:93993931-94332823 (1)	HTN	0.475704	1,0,0,1	0.437378	1,1,1,1	0.481369	0.219980081207385,-0.10996476134821,-0.10996476134821,0.223385824899547	0.464603	0.0483912361280078,0.0120922487383688,0.0120922487383688,0.0499012267660513	0.645188	(0, 5]	0.02259753	0.432253377|0.261959342|0.295914948
PPT2	rs3134604	6:32153441-32163678 (1)	T2D	PLCE1	rs2274224|rs3765524|rs2274223	10:93993931-94332823 (1)	HTN	0.0118496	1,0,0,1	0.00972784	1,1,1,1	0.0297611	0.219980081207385,-0.10996476134821,-0.10996476134821,0.223385824899547	0.0107052	0.0483912361280078,0.0120922487383688,0.0120922487383688,0.0499012267660513	0.0213002	(0, 5]	0.858901855	0.432253377|0.261959342|0.295914948
APOE	rs429358	19:44905791-44909393 (1)	T2D	RP1L1	rs4354268|rs74990397	8:10606349-10712187 (-1)	HTN	0.0227601	1,0,0,1	0.0184133	1,1,1,1	0.0553538	0.219980081207385,-0.10996476134821,-0.10996476134821,0.223385824899547	0.020472	0.0483912361280078,0.0120922487383688,0.0120922487383688,0.0499012267660513	0.0384203	(0, 5]	0.156329236	0.480849928|0.510048783
C6orf15	rs2233974	6:31111223-31112575 (-1)	T2D	RP1L1	rs4354268|rs74990397	8:10606349-10712187 (-1)	HTN	0.948124	1,0,0,1	0.810423	1,1,1,1	0.97483	0.219980081207385,-0.10996476134821,-0.10996476134821,0.223385824899547	0.930705	0.0483912361280078,0.0120922487383688,0.0120922487383688,0.0499012267660513	0.93245	(0, 5]	0.196681544	0.480849928|0.510048783
CFB	rs4151659	6:31945650-31952086 (1)	T2D	RP1L1	rs4354268|rs74990397	8:10606349-10712187 (-1)	HTN	0.72329	1,0,0,1	0.562252	1,1,1,1	0.790305	0.219980081207385,-0.10996476134821,-0.10996476134821,0.223385824899547	0.682155	0.0483912361280078,0.0120922487383688,0.0120922487383688,0.0499012267660513	0.771125	(0, 5]	0.015146573	0.480849928|0.510048783
DDAH2	rs11540321	6:31727038-31730617 (-1)	T2D	RP1L1	rs4354268|rs74990397	8:10606349-10712187 (-1)	HTN	0.472875	1,0,0,1	0.572396	1,1,1,1	0.347823	0.219980081207385,-0.10996476134821,-0.10996476134821,0.223385824899547	0.504022	0.0483912361280078,0.0120922487383688,0.0120922487383688,0.0499012267660513	0.562634	(0, 5]	0.036446672	0.480849928|0.510048783
DXO	rs45531831	6:31969810-31972290 (-1)	T2D	RP1L1	rs4354268|rs74990397	8:10606349-10712187 (-1)	HTN	0.888501	1,0,0,1	0.722967	1,1,1,1	0.93467	0.219980081207385,-0.10996476134821,-0.10996476134821,0.223385824899547	0.861275	0.0483912361280078,0.0120922487383688,0.0120922487383688,0.0499012267660513	0.88998	(0, 5]	0.028328465	0.480849928|0.510048783
EHMT2	rs115884658	6:31879759-31897698 (-1)	T2D	RP1L1	rs4354268|rs74990397	8:10606349-10712187 (-1)	HTN	0.0500116	1,0,0,1	0.0448692	1,1,1,1	0.0885751	0.219980081207385,-0.10996476134821,-0.10996476134821,0.223385824899547	0.0462716	0.0483912361280078,0.0120922487383688,0.0120922487383688,0.0499012267660513	0.0907539	(0, 5]	0.020641746	0.480849928|0.510048783
GPANK1	rs3130618	6:31661228-31666283 (-1)	T2D	RP1L1	rs4354268|rs74990397	8:10606349-10712187 (-1)	HTN	0.30701	1,0,0,1	0.259756	1,1,1,1	0.380179	0.219980081207385,-0.10996476134821,-0.10996476134821,0.223385824899547	0.286149	0.0483912361280078,0.0120922487383688,0.0120922487383688,0.0499012267660513	0.42784	(0, 5]	0.197632004	0.480849928|0.510048783
HNF4A	rs1800961	20:44355699-44432845 (1)	T2D	RP1L1	rs4354268|rs74990397	8:10606349-10712187 (-1)	HTN	0.409244	1,0,0,1	0.325054	1,1,1,1	0.503249	0.219980081207385,-0.10996476134821,-0.10996476134821,0.223385824899547	0.375682	0.0483912361280078,0.0120922487383688,0.0120922487383688,0.0499012267660513	0.535171	(0, 5]	0.031504574	0.480849928|0.510048783
INS	rs3842752	11:2159779-2161221 (-1)	T2D	RP1L1	rs4354268|rs74990397	8:10606349-10712187 (-1)	HTN	0.0697516	1,0,0,1	0.184416	1,1,1,1	0.0222587	0.219980081207385,-0.10996476134821,-0.10996476134821,0.223385824899547	0.101976	0.0483912361280078,0.0120922487383688,0.0120922487383688,0.0499012267660513	0.0464211	(0, 5]	0.227415074	0.480849928|0.510048783
MUC22	rs9262548	6:31010474-31035402 (1)	T2D	RP1L1	rs4354268|rs74990397	8:10606349-10712187 (-1)	HTN	0.729832	1,0,0,1	0.537309	1,1,1,1	0.839042	0.219980081207385,-0.10996476134821,-0.10996476134821,0.223385824899547	0.675046	0.0483912361280078,0.0120922487383688,0.0120922487383688,0.0499012267660513	0.737172	(0, 5]	0.012100947	0.480849928|0.510048783
NEUROG3	rs41277236	10:69571698-69573422 (-1)	T2D	RP1L1	rs4354268|rs74990397	8:10606349-10712187 (-1)	HTN	0.00335777	1,0,0,1	0.00389364	1,1,1,1	0.0052428	0.219980081207385,-0.10996476134821,-0.10996476134821,0.223385824899547	0.00340447	0.0483912361280078,0.0120922487383688,0.0120922487383688,0.0499012267660513	0.00686465	(0, 5]	0.042176124	0.480849928|0.510048783
RREB1	rs9379084	6:7107597-7251980 (1)	T2D	RP1L1	rs4354268|rs74990397	8:10606349-10712187 (-1)	HTN	0.526435	1,0,0,1	0.392708	1,1,1,1	0.643407	0.219980081207385,-0.10996476134821,-0.10996476134821,0.223385824899547	0.473422	0.0483912361280078,0.0120922487383688,0.0120922487383688,0.0499012267660513	0.603836	(0, 5]	0.117129046	0.480849928|0.510048783
SLC30A8	rs13266634	8:116950273-117176714 (1)	T2D	RP1L1	rs4354268|rs74990397	8:10606349-10712187 (-1)	HTN	0.20426	1,0,0,1	0.413179	1,1,1,1	0.0893162	0.219980081207385,-0.10996476134821,-0.10996476134821,0.223385824899547	0.265444	0.0483912361280078,0.0120922487383688,0.0120922487383688,0.0499012267660513	0.168355	(0, 5]	0.310597411	0.480849928|0.510048783
VWA7	rs115526889	6:31765590-31777328 (-1)	T2D	RP1L1	rs4354268|rs74990397	8:10606349-10712187 (-1)	HTN	0.0630087	1,0,0,1	0.0584793	1,1,1,1	0.100614	0.219980081207385,-0.10996476134821,-0.10996476134821,0.223385824899547	0.0589486	0.0483912361280078,0.0120922487383688,0.0120922487383688,0.0499012267660513	0.115079	(0, 5]	0.02259753	0.480849928|0.510048783
PPT2	rs3134604	6:32153441-32163678 (1)	T2D	RP1L1	rs4354268|rs74990397	8:10606349-10712187 (-1)	HTN	0.16525	1,0,0,1	0.30256	1,1,1,1	0.0817142	0.219980081207385,-0.10996476134821,-0.10996476134821,0.223385824899547	0.208404	0.0483912361280078,0.0120922487383688,0.0120922487383688,0.0499012267660513	0.16063	(0, 5]	0.858901855	0.480849928|0.510048783
APOE	rs429358	19:44905791-44909393 (1)	T2D	SOS2	rs61755579|rs72681869	14:50117130-50231578 (-1)	HTN	0.708038	1,0,0,1	0.534962	1,1,1,1	0.815142	0.219980081207385,-0.10996476134821,-0.10996476134821,0.223385824899547	0.653736	0.0483912361280078,0.0120922487383688,0.0120922487383688,0.0499012267660513	0.738886	(0, 5]	0.156329236	0.030063315|0.011024451
C6orf15	rs2233974	6:31111223-31112575 (-1)	T2D	SOS2	rs61755579|rs72681869	14:50117130-50231578 (-1)	HTN	0.374595	1,0,0,1	0.316026	1,1,1,1	0.438141	0.219980081207385,-0.10996476134821,-0.10996476134821,0.223385824899547	0.345163	0.0483912361280078,0.0120922487383688,0.0120922487383688,0.0499012267660513	0.509874	(0, 5]	0.196681544	0.030063315|0.011024451
CFB	rs4151659	6:31945650-31952086 (1)	T2D	SOS2	rs61755579|rs72681869	14:50117130-50231578 (-1)	HTN	0.454885	1,0,0,1	0.334272	1,1,1,1	0.598909	0.219980081207385,-0.10996476134821,-0.10996476134821,0.223385824899547	0.406554	0.0483912361280078,0.0120922487383688,0.0120922487383688,0.0499012267660513	0.553297	(0, 5]	0.015146573	0.030063315|0.011024451
DDAH2	rs11540321	6:31727038-31730617 (-1)	T2D	SOS2	rs61755579|rs72681869	14:50117130-50231578 (-1)	HTN	0.156703	1,0,0,1	0.116197	1,1,1,1	0.288087	0.219980081207385,-0.10996476134821,-0.10996476134821,0.223385824899547	0.135425	0.0483912361280078,0.0120922487383688,0.0120922487383688,0.0499012267660513	0.22261	(0, 5]	0.036446672	0.030063315|0.011024451
DXO	rs45531831	6:31969810-31972290 (-1)	T2D	SOS2	rs61755579|rs72681869	14:50117130-50231578 (-1)	HTN	0.308157	1,0,0,1	0.421282	1,1,1,1	0.205448	0.219980081207385,-0.10996476134821,-0.10996476134821,0.223385824899547	0.337812	0.0483912361280078,0.0120922487383688,0.0120922487383688,0.0499012267660513	0.36506	(0, 5]	0.028328465	0.030063315|0.011024451
EHMT2	rs115884658	6:31879759-31897698 (-1)	T2D	SOS2	rs61755579|rs72681869	14:50117130-50231578 (-1)	HTN	0.2278	1,0,0,1	0.220358	1,1,1,1	0.255889	0.219980081207385,-0.10996476134821,-0.10996476134821,0.223385824899547	0.223411	0.0483912361280078,0.0120922487383688,0.0120922487383688,0.0499012267660513	0.381905	(0, 5]	0.020641746	0.030063315|0.011024451
GPANK1	rs3130618	6:31661228-31666283 (-1)	T2D	SOS2	rs61755579|rs72681869	14:50117130-50231578 (-1)	HTN	0.74089	1,0,0,1	0.619064	1,1,1,1	0.774178	0.219980081207385,-0.10996476134821,-0.10996476134821,0.223385824899547	0.709894	0.0483912361280078,0.0120922487383688,0.0120922487383688,0.0499012267660513	0.796517	(0, 5]	0.197632004	0.030063315|0.011024451
HNF4A	rs1800961	20:44355699-44432845 (1)	T2D	SOS2	rs61755579|rs72681869	14:50117130-50231578 (-1)	HTN	0.903904	1,0,0,1	0.830717	1,1,1,1	0.887738	0.219980081207385,-0.10996476134821,-0.10996476134821,0.223385824899547	0.89732	0.0483912361280078,0.0120922487383688,0.0120922487383688,0.0499012267660513	0.944657	(0, 5]	0.031504574	0.030063315|0.011024451
INS	rs3842752	11:2159779-2161221 (-1)	T2D	SOS2	rs61755579|rs72681869	14:50117130-50231578 (-1)	HTN	0.851884	1,0,0,1	0.845427	1,1,1,1	0.782087	0.219980081207385,-0.10996476134821,-0.10996476134821,0.223385824899547	0.868786	0.0483912361280078,0.0120922487383688,0.0120922487383688,0.0499012267660513	0.91285	(0, 5]	0.227415074	0.030063315|0.011024451
MUC22	rs9262548	6:31010474-31035402 (1)	T2D	SOS2	rs61755579|rs72681869	14:50117130-50231578 (-1)	HTN	0.759441	1,0,0,1	0.755601	1,1,1,1	0.682883	0.219980081207385,-0.10996476134821,-0.10996476134821,0.223385824899547	0.777251	0.0483912361280078,0.0120922487383688,0.0120922487383688,0.0499012267660513	0.855819	(0, 5]	0.012100947	0.030063315|0.011024451
NEUROG3	rs41277236	10:69571698-69573422 (-1)	T2D	SOS2	rs61755579|rs72681869	14:50117130-50231578 (-1)	HTN	0.538273	1,0,0,1	0.693364	1,1,1,1	0.373613	0.219980081207385,-0.10996476134821,-0.10996476134821,0.223385824899547	0.591457	0.0483912361280078,0.0120922487383688,0.0120922487383688,0.0499012267660513	0.578232	(0, 5]	0.042176124	0.030063315|0.011024451
RREB1	rs9379084	6:7107597-7251980 (1)	T2D	SOS2	rs61755579|rs72681869	14:50117130-50231578 (-1)	HTN	0.237063	1,0,0,1	0.169643	1,1,1,1	0.400835	0.219980081207385,-0.10996476134821,-0.10996476134821,0.223385824899547	0.202628	0.0483912361280078,0.0120922487383688,0.0120922487383688,0.0499012267660513	0.304035	(0, 5]	0.117129046	0.030063315|0.011024451
SLC30A8	rs13266634	8:116950273-117176714 (1)	T2D	SOS2	rs61755579|rs72681869	14:50117130-50231578 (-1)	HTN	0.023625	1,0,0,1	0.0222003	1,1,1,1	0.0437657	0.219980081207385,-0.10996476134821,-0.10996476134821,0.223385824899547	0.0222465	0.0483912361280078,0.0120922487383688,0.0120922487383688,0.0499012267660513	0.04673	(0, 5]	0.310597411	0.030063315|0.011024451
VWA7	rs115526889	6:31765590-31777328 (-1)	T2D	SOS2	rs61755579|rs72681869	14:50117130-50231578 (-1)	HTN	0.212115	1,0,0,1	0.178409	1,1,1,1	0.296845	0.219980081207385,-0.10996476134821,-0.10996476134821,0.223385824899547	0.195763	0.0483912361280078,0.0120922487383688,0.0120922487383688,0.0499012267660513	0.323116	(0, 5]	0.02259753	0.030063315|0.011024451
PPT2	rs3134604	6:32153441-32163678 (1)	T2D	SOS2	rs61755579|rs72681869	14:50117130-50231578 (-1)	HTN	0.854301	1,0,0,1	0.744997	1,1,1,1	0.86566	0.219980081207385,-0.10996476134821,-0.10996476134821,0.223385824899547	0.834878	0.0483912361280078,0.0120922487383688,0.0120922487383688,0.0499012267660513	0.893815	(0, 5]	0.858901855	0.030063315|0.011024451
APOE	rs429358	19:44905791-44909393 (1)	T2D	TNKS	rs33945943|rs34790717	8:9555912-9782346 (1)	HTN	0.115491	1,0,0,1	0.0920333	1,1,1,1	0.209543	0.219980081207385,-0.10996476134821,-0.10996476134821,0.223385824899547	0.10388	0.0483912361280078,0.0120922487383688,0.0120922487383688,0.0499012267660513	0.174815	(0, 5]	0.156329236	0.259226583|0.256824484
C6orf15	rs2233974	6:31111223-31112575 (-1)	T2D	TNKS	rs33945943|rs34790717	8:9555912-9782346 (1)	HTN	0.334361	1,0,0,1	0.413657	1,1,1,1	0.250168	0.219980081207385,-0.10996476134821,-0.10996476134821,0.223385824899547	0.364308	0.0483912361280078,0.0120922487383688,0.0120922487383688,0.0499012267660513	0.41363	(0, 5]	0.196681544	0.259226583|0.256824484
CFB	rs4151659	6:31945650-31952086 (1)	T2D	TNKS	rs33945943|rs34790717	8:9555912-9782346 (1)	HTN	0.928934	1,0,0,1	0.870059	1,1,1,1	0.903114	0.219980081207385,-0.10996476134821,-0.10996476134821,0.223385824899547	0.932681	0.0483912361280078,0.0120922487383688,0.0120922487383688,0.0499012267660513	0.95475	(0, 5]	0.015146573	0.259226583|0.256824484
DDAH2	rs11540321	6:31727038-31730617 (-1)	T2D	TNKS	rs33945943|rs34790717	8:9555912-9782346 (1)	HTN	0.668386	1,0,0,1	0.741397	1,1,1,1	0.5425	0.219980081207385,-0.10996476134821,-0.10996476134821,0.223385824899547	0.701364	0.0483912361280078,0.0120922487383688,0.0120922487383688,0.0499012267660513	0.738485	(0, 5]	0.036446672	0.259226583|0.256824484
DXO	rs45531831	6:31969810-31972290 (-1)	T2D	TNKS	rs33945943|rs34790717	8:9555912-9782346 (1)	HTN	0.11867	1,0,0,1	0.100502	1,1,1,1	0.190341	0.219980081207385,-0.10996476134821,-0.10996476134821,0.223385824899547	0.107208	0.0483912361280078,0.0120922487383688,0.0120922487383688,0.0499012267660513	0.195227	(0, 5]	0.028328465	0.259226583|0.256824484
EHMT2	rs115884658	6:31879759-31897698 (-1)	T2D	TNKS	rs33945943|rs34790717	8:9555912-9782346 (1)	HTN	0.505925	1,0,0,1	0.862619	1,1,1,1	0.298119	0.219980081207385,-0.10996476134821,-0.10996476134821,0.223385824899547	0.591166	0.0483912361280078,0.0120922487383688,0.0120922487383688,0.0499012267660513	0.489796	(0, 5]	0.020641746	0.259226583|0.256824484
GPANK1	rs3130618	6:31661228-31666283 (-1)	T2D	TNKS	rs33945943|rs34790717	8:9555912-9782346 (1)	HTN	0.607447	1,0,0,1	0.643908	1,1,1,1	0.503608	0.219980081207385,-0.10996476134821,-0.10996476134821,0.223385824899547	0.627766	0.0483912361280078,0.0120922487383688,0.0120922487383688,0.0499012267660513	0.716311	(0, 5]	0.197632004	0.259226583|0.256824484
HNF4A	rs1800961	20:44355699-44432845 (1)	T2D	TNKS	rs33945943|rs34790717	8:9555912-9782346 (1)	HTN	0.202796	1,0,0,1	0.149025	1,1,1,1	0.348364	0.219980081207385,-0.10996476134821,-0.10996476134821,0.223385824899547	0.174896	0.0483912361280078,0.0120922487383688,0.0120922487383688,0.0499012267660513	0.277434	(0, 5]	0.031504574	0.259226583|0.256824484
INS	rs3842752	11:2159779-2161221 (-1)	T2D	TNKS	rs33945943|rs34790717	8:9555912-9782346 (1)	HTN	0.342096	1,0,0,1	0.257766	1,1,1,1	0.473036	0.219980081207385,-0.10996476134821,-0.10996476134821,0.223385824899547	0.300575	0.0483912361280078,0.0120922487383688,0.0120922487383688,0.0499012267660513	0.440264	(0, 5]	0.227415074	0.259226583|0.256824484
MUC22	rs9262548	6:31010474-31035402 (1)	T2D	TNKS	rs33945943|rs34790717	8:9555912-9782346 (1)	HTN	0.247936	1,0,0,1	0.199141	1,1,1,1	0.347485	0.219980081207385,-0.10996476134821,-0.10996476134821,0.223385824899547	0.220793	0.0483912361280078,0.0120922487383688,0.0120922487383688,0.0499012267660513	0.360327	(0, 5]	0.012100947	0.259226583|0.256824484
NEUROG3	rs41277236	10:69571698-69573422 (-1)	T2D	TNKS	rs33945943|rs34790717	8:9555912-9782346 (1)	HTN	0.465229	1,0,0,1	0.341011	1,1,1,1	0.605668	0.219980081207385,-0.10996476134821,-0.10996476134821,0.223385824899547	0.414831	0.0483912361280078,0.0120922487383688,0.0120922487383688,0.0499012267660513	0.547287	(0, 5]	0.042176124	0.259226583|0.256824484
RREB1	rs9379084	6:7107597-7251980 (1)	T2D	TNKS	rs33945943|rs34790717	8:9555912-9782346 (1)	HTN	0.832876	1,0,0,1	0.65218	1,1,1,1	0.88745	0.219980081207385,-0.10996476134821,-0.10996476134821,0.223385824899547	0.797812	0.0483912361280078,0.0120922487383688,0.0120922487383688,0.0499012267660513	0.829882	(0, 5]	0.117129046	0.259226583|0.256824484
SLC30A8	rs13266634	8:116950273-117176714 (1)	T2D	TNKS	rs33945943|rs34790717	8:9555912-9782346 (1)	HTN	0.15482	1,0,0,1	0.239049	1,1,1,1	0.0983273	0.219980081207385,-0.10996476134821,-0.10996476134821,0.223385824899547	0.182857	0.0483912361280078,0.0120922487383688,0.0120922487383688,0.0499012267660513	0.193992	(0, 5]	0.310597411	0.259226583|0.256824484
VWA7	rs115526889	6:31765590-31777328 (-1)	T2D	TNKS	rs33945943|rs34790717	8:9555912-9782346 (1)	HTN	0.418866	1,0,0,1	0.880886	1,1,1,1	0.205806	0.219980081207385,-0.10996476134821,-0.10996476134821,0.223385824899547	0.520422	0.0483912361280078,0.0120922487383688,0.0120922487383688,0.0499012267660513	0.364552	(0, 5]	0.02259753	0.259226583|0.256824484
PPT2	rs3134604	6:32153441-32163678 (1)	T2D	TNKS	rs33945943|rs34790717	8:9555912-9782346 (1)	HTN	0.736733	1,0,0,1	0.629458	1,1,1,1	0.73897	0.219980081207385,-0.10996476134821,-0.10996476134821,0.223385824899547	0.723377	0.0483912361280078,0.0120922487383688,0.0120922487383688,0.0499012267660513	0.806182	(0, 5]	0.858901855	0.259226583|0.256824484
APOE	rs429358	19:44905791-44909393 (1)	T2D	HLA-DQB1	rs1130399|rs1130398|rs9274407	6:32659467-32668383 (-1)	HTN	0.921148	1,0,0,1	0.966963	1,1,1,1	0.811423	0.219980081207385,-0.10996476134821,-0.10996476134821,0.223385824899547	0.945847	0.0483912361280078,0.0120922487383688,0.0120922487383688,0.0499012267660513	0.927448	(0, 5]	0.156329236	0.178619831|0.355401017|0.831615783
C6orf15	rs2233974	6:31111223-31112575 (-1)	T2D	HLA-DQB1	rs1130399|rs1130398|rs9274407	6:32659467-32668383 (-1)	HTN	0.101374	1,0,0,1	0.112314	1,1,1,1	0.115068	0.219980081207385,-0.10996476134821,-0.10996476134821,0.223385824899547	0.104576	0.0483912361280078,0.0120922487383688,0.0120922487383688,0.0499012267660513	0.191466	(0, 5]	0.196681544	0.178619831|0.355401017|0.831615783
CFB	rs4151659	6:31945650-31952086 (1)	T2D	HLA-DQB1	rs1130399|rs1130398|rs9274407	6:32659467-32668383 (-1)	HTN	0.793086	1,0,0,1	0.606071	1,1,1,1	0.9039	0.219980081207385,-0.10996476134821,-0.10996476134821,0.223385824899547	0.736971	0.0483912361280078,0.0120922487383688,0.0120922487383688,0.0499012267660513	0.803796	(0, 5]	0.015146573	0.178619831|0.355401017|0.831615783
DDAH2	rs11540321	6:31727038-31730617 (-1)	T2D	HLA-DQB1	rs1130399|rs1130398|rs9274407	6:32659467-32668383 (-1)	HTN	0.822316	1,0,0,1	0.672709	1,1,1,1	0.887957	0.219980081207385,-0.10996476134821,-0.10996476134821,0.223385824899547	0.782446	0.0483912361280078,0.0120922487383688,0.0120922487383688,0.0499012267660513	0.841934	(0, 5]	0.036446672	0.178619831|0.355401017|0.831615783
DXO	rs45531831	6:31969810-31972290 (-1)	T2D	HLA-DQB1	rs1130399|rs1130398|rs9274407	6:32659467-32668383 (-1)	HTN	0.920601	1,0,0,1	0.910689	1,1,1,1	0.869016	0.219980081207385,-0.10996476134821,-0.10996476134821,0.223385824899547	0.931589	0.0483912361280078,0.0120922487383688,0.0120922487383688,0.0499012267660513	0.953704	(0, 5]	0.028328465	0.178619831|0.355401017|0.831615783
EHMT2	rs115884658	6:31879759-31897698 (-1)	T2D	HLA-DQB1	rs1130399|rs1130398|rs9274407	6:32659467-32668383 (-1)	HTN	0.316304	1,0,0,1	0.36063	1,1,1,1	0.271817	0.219980081207385,-0.10996476134821,-0.10996476134821,0.223385824899547	0.33451	0.0483912361280078,0.0120922487383688,0.0120922487383688,0.0499012267660513	0.447657	(0, 5]	0.020641746	0.178619831|0.355401017|0.831615783
GPANK1	rs3130618	6:31661228-31666283 (-1)	T2D	HLA-DQB1	rs1130399|rs1130398|rs9274407	6:32659467-32668383 (-1)	HTN	0.402258	1,0,0,1	0.272936	1,1,1,1	0.62513	0.219980081207385,-0.10996476134821,-0.10996476134821,0.223385824899547	0.34534	0.0483912361280078,0.0120922487383688,0.0120922487383688,0.0499012267660513	0.446952	(0, 5]	0.197632004	0.178619831|0.355401017|0.831615783
HNF4A	rs1800961	20:44355699-44432845 (1)	T2D	HLA-DQB1	rs1130399|rs1130398|rs9274407	6:32659467-32668383 (-1)	HTN	0.958638	1,0,0,1	0.985559	1,1,1,1	0.8843	0.219980081207385,-0.10996476134821,-0.10996476134821,0.223385824899547	0.972853	0.0483912361280078,0.0120922487383688,0.0120922487383688,0.0499012267660513	0.964698	(0, 5]	0.031504574	0.178619831|0.355401017|0.831615783
INS	rs3842752	11:2159779-2161221 (-1)	T2D	HLA-DQB1	rs1130399|rs1130398|rs9274407	6:32659467-32668383 (-1)	HTN	0.307191	1,0,0,1	0.29586	1,1,1,1	0.329882	0.219980081207385,-0.10996476134821,-0.10996476134821,0.223385824899547	0.29882	0.0483912361280078,0.0120922487383688,0.0120922487383688,0.0499012267660513	0.500107	(0, 5]	0.227415074	0.178619831|0.355401017|0.831615783
MUC22	rs9262548	6:31010474-31035402 (1)	T2D	HLA-DQB1	rs1130399|rs1130398|rs9274407	6:32659467-32668383 (-1)	HTN	0.0080208	1,0,0,1	0.00639498	1,1,1,1	0.0239321	0.219980081207385,-0.10996476134821,-0.10996476134821,0.223385824899547	0.00731683	0.0483912361280078,0.0120922487383688,0.0120922487383688,0.0499012267660513	0.0145763	(0, 5]	0.012100947	0.178619831|0.355401017|0.831615783
NEUROG3	rs41277236	10:69571698-69573422 (-1)	T2D	HLA-DQB1	rs1130399|rs1130398|rs9274407	6:32659467-32668383 (-1)	HTN	0.408529	1,0,0,1	0.283512	1,1,1,1	0.615608	0.219980081207385,-0.10996476134821,-0.10996476134821,0.223385824899547	0.353376	0.0483912361280078,0.0120922487383688,0.0120922487383688,0.0499012267660513	0.480624	(0, 5]	0.042176124	0.178619831|0.355401017|0.831615783
RREB1	rs9379084	6:7107597-7251980 (1)	T2D	HLA-DQB1	rs1130399|rs1130398|rs9274407	6:32659467-32668383 (-1)	HTN	0.596233	1,0,0,1	0.887987	1,1,1,1	0.315375	0.219980081207385,-0.10996476134821,-0.10996476134821,0.223385824899547	0.701333	0.0483912361280078,0.0120922487383688,0.0120922487383688,0.0499012267660513	0.510318	(0, 5]	0.117129046	0.178619831|0.355401017|0.831615783
SLC30A8	rs13266634	8:116950273-117176714 (1)	T2D	HLA-DQB1	rs1130399|rs1130398|rs9274407	6:32659467-32668383 (-1)	HTN	0.0114065	1,0,0,1	0.010576	1,1,1,1	0.0253521	0.219980081207385,-0.10996476134821,-0.10996476134821,0.223385824899547	0.0111177	0.0483912361280078,0.0120922487383688,0.0120922487383688,0.0499012267660513	0.0221465	(0, 5]	0.310597411	0.178619831|0.355401017|0.831615783
VWA7	rs115526889	6:31765590-31777328 (-1)	T2D	HLA-DQB1	rs1130399|rs1130398|rs9274407	6:32659467-32668383 (-1)	HTN	0.611561	1,0,0,1	0.674963	1,1,1,1	0.495618	0.219980081207385,-0.10996476134821,-0.10996476134821,0.223385824899547	0.642931	0.0483912361280078,0.0120922487383688,0.0120922487383688,0.0499012267660513	0.69424	(0, 5]	0.02259753	0.178619831|0.355401017|0.831615783
APOE	rs429358	19:44905791-44909393 (1)	T2D	NOTCH4	rs9267835|rs520692|rs8192585|rs915894	6:32194843-32224067 (-1)	HTN	0.18962	1,0,0,1	0.163431	1,1,1,1	0.268985	0.219980081207385,-0.10996476134821,-0.10996476134821,0.223385824899547	0.173237	0.0483912361280078,0.0120922487383688,0.0120922487383688,0.0499012267660513	0.290931	(0, 5]	0.156329236	0.013887694|0.285697128|0.04547827|0.396015777
C6orf15	rs2233974	6:31111223-31112575 (-1)	T2D	NOTCH4	rs9267835|rs520692|rs8192585|rs915894	6:32194843-32224067 (-1)	HTN	0.979475	1,0,0,1	0.889671	1,1,1,1	0.99264	0.219980081207385,-0.10996476134821,-0.10996476134821,0.223385824899547	0.968074	0.0483912361280078,0.0120922487383688,0.0120922487383688,0.0499012267660513	0.965068	(0, 5]	0.196681544	0.013887694|0.285697128|0.04547827|0.396015777
CFB	rs4151659	6:31945650-31952086 (1)	T2D	NOTCH4	rs9267835|rs520692|rs8192585|rs915894	6:32194843-32224067 (-1)	HTN	0.776875	1,0,0,1	0.906513	1,1,1,1	0.574289	0.219980081207385,-0.10996476134821,-0.10996476134821,0.223385824899547	0.831869	0.0483912361280078,0.0120922487383688,0.0120922487383688,0.0499012267660513	0.783439	(0, 5]	0.015146573	0.013887694|0.285697128|0.04547827|0.396015777
DDAH2	rs11540321	6:31727038-31730617 (-1)	T2D	NOTCH4	rs9267835|rs520692|rs8192585|rs915894	6:32194843-32224067 (-1)	HTN	0.885254	1,0,0,1	0.920117	1,1,1,1	0.785219	0.219980081207385,-0.10996476134821,-0.10996476134821,0.223385824899547	0.909513	0.0483912361280078,0.0120922487383688,0.0120922487383688,0.0499012267660513	0.92185	(0, 5]	0.036446672	0.013887694|0.285697128|0.04547827|0.396015777
DXO	rs45531831	6:31969810-31972290 (-1)	T2D	NOTCH4	rs9267835|rs520692|rs8192585|rs915894	6:32194843-32224067 (-1)	HTN	0.431609	1,0,0,1	0.695079	1,1,1,1	0.201844	0.219980081207385,-0.10996476134821,-0.10996476134821,0.223385824899547	0.512901	0.0483912361280078,0.0120922487383688,0.0120922487383688,0.0499012267660513	0.358432	(0, 5]	0.028328465	0.013887694|0.285697128|0.04547827|0.396015777
EHMT2	rs115884658	6:31879759-31897698 (-1)	T2D	NOTCH4	rs9267835|rs520692|rs8192585|rs915894	6:32194843-32224067 (-1)	HTN	0.903403	1,0,0,1	0.753584	1,1,1,1	0.951347	0.219980081207385,-0.10996476134821,-0.10996476134821,0.223385824899547	0.868347	0.0483912361280078,0.0120922487383688,0.0120922487383688,0.0499012267660513	0.896984	(0, 5]	0.020641746	0.013887694|0.285697128|0.04547827|0.396015777
GPANK1	rs3130618	6:31661228-31666283 (-1)	T2D	NOTCH4	rs9267835|rs520692|rs8192585|rs915894	6:32194843-32224067 (-1)	HTN	0.457295	1,0,0,1	0.445119	1,1,1,1	0.448347	0.219980081207385,-0.10996476134821,-0.10996476134821,0.223385824899547	0.45116	0.0483912361280078,0.0120922487383688,0.0120922487383688,0.0499012267660513	0.666813	(0, 5]	0.197632004	0.013887694|0.285697128|0.04547827|0.396015777
HNF4A	rs1800961	20:44355699-44432845 (1)	T2D	NOTCH4	rs9267835|rs520692|rs8192585|rs915894	6:32194843-32224067 (-1)	HTN	0.56431	1,0,0,1	0.862617	1,1,1,1	0.288349	0.219980081207385,-0.10996476134821,-0.10996476134821,0.223385824899547	0.666996	0.0483912361280078,0.0120922487383688,0.0120922487383688,0.0499012267660513	0.483131	(0, 5]	0.031504574	0.013887694|0.285697128|0.04547827|0.396015777
INS	rs3842752	11:2159779-2161221 (-1)	T2D	NOTCH4	rs9267835|rs520692|rs8192585|rs915894	6:32194843-32224067 (-1)	HTN	0.166919	1,0,0,1	0.193518	1,1,1,1	0.162326	0.219980081207385,-0.10996476134821,-0.10996476134821,0.223385824899547	0.176682	0.0483912361280078,0.0120922487383688,0.0120922487383688,0.0499012267660513	0.297217	(0, 5]	0.227415074	0.013887694|0.285697128|0.04547827|0.396015777
MUC22	rs9262548	6:31010474-31035402 (1)	T2D	NOTCH4	rs9267835|rs520692|rs8192585|rs915894	6:32194843-32224067 (-1)	HTN	0.0739152	1,0,0,1	0.0679711	1,1,1,1	0.122372	0.219980081207385,-0.10996476134821,-0.10996476134821,0.223385824899547	0.0715385	0.0483912361280078,0.0120922487383688,0.0120922487383688,0.0499012267660513	0.136551	(0, 5]	0.012100947	0.013887694|0.285697128|0.04547827|0.396015777
NEUROG3	rs41277236	10:69571698-69573422 (-1)	T2D	NOTCH4	rs9267835|rs520692|rs8192585|rs915894	6:32194843-32224067 (-1)	HTN	0.637901	1,0,0,1	0.858309	1,1,1,1	0.391584	0.219980081207385,-0.10996476134821,-0.10996476134821,0.223385824899547	0.718602	0.0483912361280078,0.0120922487383688,0.0120922487383688,0.0499012267660513	0.597081	(0, 5]	0.042176124	0.013887694|0.285697128|0.04547827|0.396015777
RREB1	rs9379084	6:7107597-7251980 (1)	T2D	NOTCH4	rs9267835|rs520692|rs8192585|rs915894	6:32194843-32224067 (-1)	HTN	0.0442871	1,0,0,1	0.0413934	1,1,1,1	0.079324	0.219980081207385,-0.10996476134821,-0.10996476134821,0.223385824899547	0.0432213	0.0483912361280078,0.0120922487383688,0.0120922487383688,0.0499012267660513	0.0842402	(0, 5]	0.117129046	0.013887694|0.285697128|0.04547827|0.396015777
SLC30A8	rs13266634	8:116950273-117176714 (1)	T2D	NOTCH4	rs9267835|rs520692|rs8192585|rs915894	6:32194843-32224067 (-1)	HTN	0.961625	1,0,0,1	0.892229	1,1,1,1	0.965459	0.219980081207385,-0.10996476134821,-0.10996476134821,0.223385824899547	0.952949	0.0483912361280078,0.0120922487383688,0.0120922487383688,0.0499012267660513	0.968409	(0, 5]	0.310597411	0.013887694|0.285697128|0.04547827|0.396015777
VWA7	rs115526889	6:31765590-31777328 (-1)	T2D	NOTCH4	rs9267835|rs520692|rs8192585|rs915894	6:32194843-32224067 (-1)	HTN	0.974431	1,0,0,1	0.893749	1,1,1,1	0.983974	0.219980081207385,-0.10996476134821,-0.10996476134821,0.223385824899547	0.964234	0.0483912361280078,0.0120922487383688,0.0120922487383688,0.0499012267660513	0.965079	(0, 5]	0.02259753	0.013887694|0.285697128|0.04547827|0.396015777
APOE	rs429358	19:44905791-44909393 (1)	T2D	TNXB	rs9267795|rs204883	6:32041153-32115334 (-1)	HTN	0.266537	1,0,0,1	0.194707	1,1,1,1	0.42039	0.219980081207385,-0.10996476134821,-0.10996476134821,0.223385824899547	0.229837	0.0483912361280078,0.0120922487383688,0.0120922487383688,0.0499012267660513	0.35483	(0, 5]	0.156329236	0.014758085|0.380860308
C6orf15	rs2233974	6:31111223-31112575 (-1)	T2D	TNXB	rs9267795|rs204883	6:32041153-32115334 (-1)	HTN	0.408587	1,0,0,1	0.373696	1,1,1,1	0.42306	0.219980081207385,-0.10996476134821,-0.10996476134821,0.223385824899547	0.39869	0.0483912361280078,0.0120922487383688,0.0120922487383688,0.0499012267660513	0.578296	(0, 5]	0.196681544	0.014758085|0.380860308
CFB	rs4151659	6:31945650-31952086 (1)	T2D	TNXB	rs9267795|rs204883	6:32041153-32115334 (-1)	HTN	0.558495	1,0,0,1	0.552631	1,1,1,1	0.508513	0.219980081207385,-0.10996476134821,-0.10996476134821,0.223385824899547	0.565629	0.0483912361280078,0.0120922487383688,0.0120922487383688,0.0499012267660513	0.712647	(0, 5]	0.015146573	0.014758085|0.380860308
DDAH2	rs11540321	6:31727038-31730617 (-1)	T2D	TNXB	rs9267795|rs204883	6:32041153-32115334 (-1)	HTN	0.638166	1,0,0,1	0.473389	1,1,1,1	0.749921	0.219980081207385,-0.10996476134821,-0.10996476134821,0.223385824899547	0.586133	0.0483912361280078,0.0120922487383688,0.0120922487383688,0.0499012267660513	0.692745	(0, 5]	0.036446672	0.014758085|0.380860308
DXO	rs45531831	6:31969810-31972290 (-1)	T2D	TNXB	rs9267795|rs204883	6:32041153-32115334 (-1)	HTN	0.54144	1,0,0,1	0.399623	1,1,1,1	0.663771	0.219980081207385,-0.10996476134821,-0.10996476134821,0.223385824899547	0.487004	0.0483912361280078,0.0120922487383688,0.0120922487383688,0.0499012267660513	0.594994	(0, 5]	0.028328465	0.014758085|0.380860308
EHMT2	rs115884658	6:31879759-31897698 (-1)	T2D	TNXB	rs9267795|rs204883	6:32041153-32115334 (-1)	HTN	0.833991	1,0,0,1	0.675351	1,1,1,1	0.869739	0.219980081207385,-0.10996476134821,-0.10996476134821,0.223385824899547	0.80937	0.0483912361280078,0.0120922487383688,0.0120922487383688,0.0499012267660513	0.846794	(0, 5]	0.020641746	0.014758085|0.380860308
GPANK1	rs3130618	6:31661228-31666283 (-1)	T2D	TNXB	rs9267795|rs204883	6:32041153-32115334 (-1)	HTN	0.986891	1,0,0,1	0.911073	1,1,1,1	0.992865	0.219980081207385,-0.10996476134821,-0.10996476134821,0.223385824899547	0.981971	0.0483912361280078,0.0120922487383688,0.0120922487383688,0.0499012267660513	0.968465	(0, 5]	0.197632004	0.014758085|0.380860308
HNF4A	rs1800961	20:44355699-44432845 (1)	T2D	TNXB	rs9267795|rs204883	6:32041153-32115334 (-1)	HTN	0.269692	1,0,0,1	0.552259	1,1,1,1	0.11864	0.219980081207385,-0.10996476134821,-0.10996476134821,0.223385824899547	0.348358	0.0483912361280078,0.0120922487383688,0.0120922487383688,0.0499012267660513	0.235023	(0, 5]	0.031504574	0.014758085|0.380860308
INS	rs3842752	11:2159779-2161221 (-1)	T2D	TNXB	rs9267795|rs204883	6:32041153-32115334 (-1)	HTN	0.944794	1,0,0,1	0.880744	1,1,1,1	0.932004	0.219980081207385,-0.10996476134821,-0.10996476134821,0.223385824899547	0.945295	0.0483912361280078,0.0120922487383688,0.0120922487383688,0.0499012267660513	0.964757	(0, 5]	0.227415074	0.014758085|0.380860308
MUC22	rs9262548	6:31010474-31035402 (1)	T2D	TNXB	rs9267795|rs204883	6:32041153-32115334 (-1)	HTN	0.0133318	1,0,0,1	0.0143162	1,1,1,1	0.0218165	0.219980081207385,-0.10996476134821,-0.10996476134821,0.223385824899547	0.0134049	0.0483912361280078,0.0120922487383688,0.0120922487383688,0.0499012267660513	0.0294609	(0, 5]	0.012100947	0.014758085|0.380860308
NEUROG3	rs41277236	10:69571698-69573422 (-1)	T2D	TNXB	rs9267795|rs204883	6:32041153-32115334 (-1)	HTN	0.893396	1,0,0,1	0.920725	1,1,1,1	0.819316	0.219980081207385,-0.10996476134821,-0.10996476134821,0.223385824899547	0.914306	0.0483912361280078,0.0120922487383688,0.0120922487383688,0.0499012267660513	0.925239	(0, 5]	0.042176124	0.014758085|0.380860308
RREB1	rs9379084	6:7107597-7251980 (1)	T2D	TNXB	rs9267795|rs204883	6:32041153-32115334 (-1)	HTN	0.369808	1,0,0,1	0.79801	1,1,1,1	0.166119	0.219980081207385,-0.10996476134821,-0.10996476134821,0.223385824899547	0.465337	0.0483912361280078,0.0120922487383688,0.0120922487383688,0.0499012267660513	0.313877	(0, 5]	0.117129046	0.014758085|0.380860308
SLC30A8	rs13266634	8:116950273-117176714 (1)	T2D	TNXB	rs9267795|rs204883	6:32041153-32115334 (-1)	HTN	0.179988	1,0,0,1	0.133225	1,1,1,1	0.319777	0.219980081207385,-0.10996476134821,-0.10996476134821,0.223385824899547	0.156377	0.0483912361280078,0.0120922487383688,0.0120922487383688,0.0499012267660513	0.251259	(0, 5]	0.310597411	0.014758085|0.380860308
VWA7	rs115526889	6:31765590-31777328 (-1)	T2D	TNXB	rs9267795|rs204883	6:32041153-32115334 (-1)	HTN	0.785355	1,0,0,1	0.611046	1,1,1,1	0.846596	0.219980081207385,-0.10996476134821,-0.10996476134821,0.223385824899547	0.745692	0.0483912361280078,0.0120922487383688,0.0120922487383688,0.0499012267660513	0.813074	(0, 5]	0.02259753	0.014758085|0.380860308
PPT2	rs3134604	6:32153441-32163678 (1)	T2D	HLA-DQB1	rs1130399|rs1130398|rs9274407	6:32659467-32668383 (-1)	HTN	0.88545	1,0,0,1	0.867445	1,1,1,1	0.83301	0.219980081207385,-0.10996476134821,-0.10996476134821,0.223385824899547	0.891605	0.0483912361280078,0.0120922487383688,0.0120922487383688,0.0499012267660513	0.945544	(0, 5]	0.858901855	0.178619831|0.355401017|0.831615783
PPT2	rs3134604	6:32153441-32163678 (1)	T2D	NOTCH4	rs9267835|rs520692|rs8192585|rs915894	6:32194843-32224067 (-1)	HTN	0.279542	1,0,0,1	0.192911	1,1,1,1	0.495252	0.219980081207385,-0.10996476134821,-0.10996476134821,0.223385824899547	0.239557	0.0483912361280078,0.0120922487383688,0.0120922487383688,0.0499012267660513	0.341492	(0, 5]	0.858901855	0.013887694|0.285697128|0.04547827|0.396015777
PPT2	rs3134604	6:32153441-32163678 (1)	T2D	TNXB	rs9267795|rs204883	6:32041153-32115334 (-1)	HTN	0.933289	1,0,0,1	0.788605	1,1,1,1	0.964728	0.219980081207385,-0.10996476134821,-0.10996476134821,0.223385824899547	0.913902	0.0483912361280078,0.0120922487383688,0.0120922487383688,0.0499012267660513	0.913216	(0, 5]	0.858901855	0.014758085|0.380860308
APOE	rs429358	19:44905791-44909393 (1)	T2D	ADRB1	rs1801253	10:114043866-114046904 (1)	HTN	0.686577	1,0,0,1	0.823679	1,1,1,1	0.536927	0.21887587996214,-0.109876682947199,-0.109876682947199,0.22276230407238	0.73337	0.0479066508292009,0.0120728854554794,0.0120728854554794,0.0496230441156353	0.754223	(0, 5]	0.156329236	0.737729274
C6orf15	rs2233974	6:31111223-31112575 (-1)	T2D	ADRB1	rs1801253	10:114043866-114046904 (1)	HTN	0.210245	1,0,0,1	0.211418	1,1,1,1	0.22258	0.218897406233877,-0.109944846438228,-0.109944846438228,0.22276230407238	0.202919	0.047916074455919,0.0120878692583255,0.0120878692583255,0.0496230441156353	0.353869	(0, 5]	0.196681544	0.737729274
CFB	rs4151659	6:31945650-31952086 (1)	T2D	ADRB1	rs1801253	10:114043866-114046904 (1)	HTN	0.119254	1,0,0,1	0.102485	1,1,1,1	0.186944	0.218929166122615,-0.109940048965089,-0.109940048965089,0.22276230407238	0.108204	0.0479299797791435,0.0120868143664461,0.0120868143664461,0.0496230441156353	0.189014	(0, 5]	0.015146573	0.737729274
DDAH2	rs11540321	6:31727038-31730617 (-1)	T2D	ADRB1	rs1801253	10:114043866-114046904 (1)	HTN	0.25857	1,0,0,1	0.207059	1,1,1,1	0.360797	0.218810476920937,-0.109780230467244,-0.109780230467244,0.22276230407238	0.229858	0.047878024810368,0.0120516990014411,0.0120516990014411,0.0496230441156353	0.361714	(0, 5]	0.036446672	0.737729274
DXO	rs45531831	6:31969810-31972290 (-1)	T2D	ADRB1	rs1801253	10:114043866-114046904 (1)	HTN	0.244549	1,0,0,1	0.189671	1,1,1,1	0.365075	0.218933899729231,-0.109948325125973,-0.109948325125973,0.22276230407238	0.214778	0.0479320524506489,0.0120886341980067,0.0120886341980067,0.0496230441156353	0.326194	(0, 5]	0.028328465	0.737729274
EHMT2	rs115884658	6:31879759-31897698 (-1)	T2D	ADRB1	rs1801253	10:114043866-114046904 (1)	HTN	0.0933123	1,0,0,1	0.0912012	1,1,1,1	0.125673	0.218929954580113,-0.10993835540078,-0.10993835540078,0.22276230407238	0.088668	0.0479303250124504,0.0120864419882283,0.0120864419882283,0.0496230441156353	0.176154	(0, 5]	0.020641746	0.737729274
GPANK1	rs3130618	6:31661228-31666283 (-1)	T2D	ADRB1	rs1801253	10:114043866-114046904 (1)	HTN	0.716537	1,0,0,1	0.946092	1,1,1,1	0.555777	0.218931964796124,-0.1099461717302,-0.1099461717302,0.22276230407238	0.773148	0.0479312052094913,0.0120881606781267,0.0120881606781267,0.0496230441156353	0.754295	(0, 5]	0.197632004	0.737729274
HNF4A	rs1800961	20:44355699-44432845 (1)	T2D	ADRB1	rs1801253	10:114043866-114046904 (1)	HTN	0.157815	1,0,0,1	0.126425	1,1,1,1	0.261081	0.218933853573057,-0.109944940888784,-0.109944940888784,0.22276230407238	0.142314	0.0479320322403486,0.0120878900270381,0.0120878900270381,0.0496230441156353	0.228757	(0, 5]	0.031504574	0.737729274
INS	rs3842752	11:2159779-2161221 (-1)	T2D	ADRB1	rs1801253	10:114043866-114046904 (1)	HTN	0.43953	1,0,0,1	0.321393	1,1,1,1	0.584451	0.218922612029215,-0.109954035234791,-0.109954035234791,0.22276230407238	0.386736	0.0479271100576941,0.0120898898644138,0.0120898898644138,0.0496230441156353	0.523069	(0, 5]	0.227415074	0.737729274
MUC22	rs9262548	6:31010474-31035402 (1)	T2D	ADRB1	rs1801253	10:114043866-114046904 (1)	HTN	0.244	1,0,0,1	0.216816	1,1,1,1	0.297264	0.218909195233405,-0.109883337742467,-0.109883337742467,0.22276230407238	0.225439	0.0479212357577371,0.0120743479134251,0.0120743479134251,0.0496230441156353	0.370261	(0, 5]	0.012100947	0.737729274
NEUROG3	rs41277236	10:69571698-69573422 (-1)	T2D	ADRB1	rs1801253	10:114043866-114046904 (1)	HTN	0.877836	1,0,0,1	0.701914	1,1,1,1	0.921528	0.218569224795828,-0.109830412165228,-0.109830412165228,0.22276230407238	0.849119	0.0477725060278492,0.0120627194363838,0.0120627194363838,0.0496230441156353	0.873231	(0, 5]	0.042176124	0.737729274
RREB1	rs9379084	6:7107597-7251980 (1)	T2D	ADRB1	rs1801253	10:114043866-114046904 (1)	HTN	0.394189	1,0,0,1	0.347632	1,1,1,1	0.430656	0.218916906534591,-0.109938171958319,-0.109938171958319,0.22276230407238	0.377984	0.0479246119666747,0.012086401653537,0.012086401653537,0.0496230441156353	0.55145	(0, 5]	0.117129046	0.737729274
SLC30A8	rs13266634	8:116950273-117176714 (1)	T2D	ADRB1	rs1801253	10:114043866-114046904 (1)	HTN	0.883351	1,0,0,1	0.7105	1,1,1,1	0.924878	0.218924083921397,-0.109942327435721,-0.109942327435721,0.22276230407238	0.85763	0.0479277545208228,0.0120873153619833,0.0120873153619833,0.0496230441156353	0.882443	(0, 5]	0.310597411	0.737729274
VWA7	rs115526889	6:31765590-31777328 (-1)	T2D	ADRB1	rs1801253	10:114043866-114046904 (1)	HTN	0.428166	1,0,0,1	0.336264	1,1,1,1	0.521797	0.21891409568154,-0.10990856570579,-0.10990856570579,0.22276230407238	0.386024	0.0479233812880666,0.0120798928155039,0.0120798928155039,0.0496230441156353	0.550544	(0, 5]	0.02259753	0.737729274
PPT2	rs3134604	6:32153441-32163678 (1)	T2D	ADRB1	rs1801253	10:114043866-114046904 (1)	HTN	0.959093	1,0,0,1	0.95975	1,1,1,1	0.932401	0.218929672196654,-0.109948517951852,-0.109948517951852,0.22276230407238	0.966733	0.0479302013681343,0.0120886765998087,0.0120886765998087,0.0496230441156353	0.980326	(0, 5]	0.858901855	0.737729274
APOE	rs429358	19:44905791-44909393 (1)	T2D	BAG6	rs1052486	6:31639028-31652705 (-1)	HTN	0.464778	1,0,0,1	0.417105	1,1,1,1	0.475968	0.21887587996214,-0.109827791390334,-0.109827791390334,0.222730735334933	0.453039	0.0479066508292009,0.0120621437616788,0.0120621437616788,0.0496089804628401	0.64724	(0, 5]	0.156329236	0.474782402
C6orf15	rs2233974	6:31111223-31112575 (-1)	T2D	BAG6	rs1052486	6:31639028-31652705 (-1)	HTN	0.541486	1,0,0,1	0.629829	1,1,1,1	0.412071	0.218897406233877,-0.109886028850007,-0.109886028850007,0.222730735334933	0.573257	0.047916074455919,0.0120749393364245,0.0120749393364245,0.0496089804628401	0.628117	(0, 5]	0.196681544	0.474782402
CFB	rs4151659	6:31945650-31952086 (1)	T2D	BAG6	rs1052486	6:31639028-31652705 (-1)	HTN	0.117039	1,0,0,1	0.301071	1,1,1,1	0.0380964	0.218929166122615,-0.109889089604079,-0.109889089604079,0.222730735334933	0.168316	0.0479299797791435,0.0120756120140133,0.0120756120140133,0.0496089804628401	0.0748068	(0, 5]	0.015146573	0.474782402
DDAH2	rs11540321	6:31727038-31730617 (-1)	T2D	BAG6	rs1052486	6:31639028-31652705 (-1)	HTN	0.679737	1,0,0,1	0.532177	1,1,1,1	0.74622	0.218810476920937,-0.10971814658914,-0.10971814658914,0.222730735334933	0.642544	0.047878024810368,0.012038071690956,0.012038071690956,0.0496089804628401	0.74263	(0, 5]	0.036446672	0.474782402
DXO	rs45531831	6:31969810-31972290 (-1)	T2D	BAG6	rs1052486	6:31639028-31652705 (-1)	HTN	0.339157	1,0,0,1	0.534366	1,1,1,1	0.194343	0.218933899729231,-0.109898663700613,-0.109898663700613,0.222730735334933	0.402908	0.0479320524506489,0.0120777162831804,0.0120777162831804,0.0496089804628401	0.33841	(0, 5]	0.028328465	0.474782402
EHMT2	rs115884658	6:31879759-31897698 (-1)	T2D	BAG6	rs1052486	6:31639028-31652705 (-1)	HTN	0.81624	1,0,0,1	0.637655	1,1,1,1	0.875405	0.218929954580113,-0.109887169759828,-0.109887169759828,0.222730735334933	0.78147	0.0479303250124504,0.0120751900778253,0.0120751900778253,0.0496089804628401	0.825635	(0, 5]	0.020641746	0.474782402
GPANK1	rs3130618	6:31661228-31666283 (-1)	T2D	BAG6	rs1052486	6:31639028-31652705 (-1)	HTN	0.391292	1,0,0,1	0.283936	1,1,1,1	0.54766	0.218931964796124,-0.109899878036269,-0.109899878036269,0.222730735334933	0.343443	0.0479312052094913,0.0120779831923867,0.0120779831923867,0.0496089804628401	0.468087	(0, 5]	0.197632004	0.474782402
INS	rs3842752	11:2159779-2161221 (-1)	T2D	BAG6	rs1052486	6:31639028-31652705 (-1)	HTN	0.044917	1,0,0,1	0.0379285	1,1,1,1	0.0904097	0.218922612029215,-0.109903691354014,-0.109903691354014,0.222730735334933	0.040691	0.0479271100576941,0.0120788213732383,0.0120788213732383,0.0496089804628401	0.0775125	(0, 5]	0.227415074	0.474782402
MUC22	rs9262548	6:31010474-31035402 (1)	T2D	BAG6	rs1052486	6:31639028-31652705 (-1)	HTN	0.00897431	1,0,0,1	0.00876595	1,1,1,1	0.0186007	0.218909195233405,-0.109831013816485,-0.109831013816485,0.222730735334933	0.0089965	0.0479212357577371,0.0120628515959569,0.0120628515959569,0.0496089804628401	0.0198103	(0, 5]	0.012100947	0.474782402
NEUROG3	rs41277236	10:69571698-69573422 (-1)	T2D	BAG6	rs1052486	6:31639028-31652705 (-1)	HTN	0.632535	1,0,0,1	0.466665	1,1,1,1	0.747569	0.218569224795828,-0.109781892772032,-0.109781892772032,0.222730735334933	0.579649	0.0477725060278492,0.01205206398061,0.01205206398061,0.0496089804628401	0.702183	(0, 5]	0.042176124	0.474782402
RREB1	rs9379084	6:7107597-7251980 (1)	T2D	BAG6	rs1052486	6:31639028-31652705 (-1)	HTN	0.773786	1,0,0,1	0.610664	1,1,1,1	0.822174	0.218916906534591,-0.10988778333085,-0.10988778333085,0.222730735334933	0.737322	0.0479246119666747,0.0120753249253679,0.0120753249253679,0.0496089804628401	0.812141	(0, 5]	0.117129046	0.474782402
SLC30A8	rs13266634	8:116950273-117176714 (1)	T2D	BAG6	rs1052486	6:31639028-31652705 (-1)	HTN	0.247281	1,0,0,1	0.936678	1,1,1,1	0.0681433	0.218924083921397,-0.109892464632153,-0.109892464632153,0.222730735334933	0.361438	0.0479277545208228,0.012076353782929,0.012076353782929,0.0496089804628401	0.134865	(0, 5]	0.310597411	0.474782402
VWA7	rs115526889	6:31765590-31777328 (-1)	T2D	BAG6	rs1052486	6:31639028-31652705 (-1)	HTN	0.944981	1,0,0,1	0.855213	1,1,1,1	0.936733	0.21891409568154,-0.109855354044542,-0.109855354044542,0.222730735334933	0.942323	0.0479233812880666,0.0120681988122517,0.0120681988122517,0.0496089804628401	0.953738	(0, 5]	0.02259753	0.474782402
PPT2	rs3134604	6:32153441-32163678 (1)	T2D	BAG6	rs1052486	6:31639028-31652705 (-1)	HTN	0.475505	1,0,0,1	0.352653	1,1,1,1	0.611611	0.218929672196654,-0.109896083855208,-0.109896083855208,0.222730735334933	0.422561	0.0479302013681343,0.0120771492467109,0.0120771492467109,0.0496089804628401	0.537309	(0, 5]	0.858901855	0.474782402
APOE	rs429358	19:44905791-44909393 (1)	T2D	CLCN6	rs55741089	1:11806096-11848079 (1)	HTN	0.599006	1,0,0,1	0.461052	1,1,1,1	0.680033	0.21887587996214,-0.109843896583518,-0.109843896583518,0.222728144690685	0.551418	0.0479066508292009,0.0120656816166507,0.0120656816166507,0.0496078264373548	0.669386	(0, 5]	0.156329236	0.054850907
C6orf15	rs2233974	6:31111223-31112575 (-1)	T2D	CLCN6	rs55741089	1:11806096-11848079 (1)	HTN	0.963471	1,0,0,1	0.911298	1,1,1,1	0.949522	0.218897406233877,-0.10991179245668,-0.10991179245668,0.222728144690685	0.966888	0.047916074455919,0.0120806021210404,0.0120806021210404,0.0496078264373548	0.971047	(0, 5]	0.196681544	0.054850907
CFB	rs4151659	6:31945650-31952086 (1)	T2D	CLCN6	rs55741089	1:11806096-11848079 (1)	HTN	0.186365	1,0,0,1	0.137706	1,1,1,1	0.326718	0.218929166122615,-0.109905364986635,-0.109905364986635,0.222728144690685	0.160743	0.0479299797791435,0.0120791892528455,0.0120791892528455,0.0496078264373548	0.249885	(0, 5]	0.015146573	0.054850907
DDAH2	rs11540321	6:31727038-31730617 (-1)	T2D	CLCN6	rs55741089	1:11806096-11848079 (1)	HTN	0.70197	1,0,0,1	0.80528	1,1,1,1	0.565515	0.218810476920937,-0.109745252894061,-0.109745252894061,0.222728144690685	0.742008	0.047878024810368,0.0120440205327815,0.0120440205327815,0.0496078264373548	0.778138	(0, 5]	0.036446672	0.054850907
DXO	rs45531831	6:31969810-31972290 (-1)	T2D	CLCN6	rs55741089	1:11806096-11848079 (1)	HTN	0.0792502	1,0,0,1	0.131715	1,1,1,1	0.0503687	0.218933899729231,-0.109913917845097,-0.109913917845097,0.222728144690685	0.0974615	0.0479320524506489,0.0120810693360588,0.0120810693360588,0.0496078264373548	0.103179	(0, 5]	0.028328465	0.054850907
EHMT2	rs115884658	6:31879759-31897698 (-1)	T2D	CLCN6	rs55741089	1:11806096-11848079 (1)	HTN	0.266056	1,0,0,1	0.295926	1,1,1,1	0.231152	0.218929954580113,-0.109903920729686,-0.109903920729686,0.222728144690685	0.268423	0.0479303250124504,0.0120788717917571,0.0120788717917571,0.0496078264373548	0.38291	(0, 5]	0.020641746	0.054850907
GPANK1	rs3130618	6:31661228-31666283 (-1)	T2D	CLCN6	rs55741089	1:11806096-11848079 (1)	HTN	0.1725	1,0,0,1	0.159859	1,1,1,1	0.223479	0.218931964796124,-0.109911647205185,-0.109911647205185,0.222728144690685	0.166047	0.0479312052094913,0.012080570191357,0.012080570191357,0.0496078264373548	0.297368	(0, 5]	0.197632004	0.054850907
HNF4A	rs1800961	20:44355699-44432845 (1)	T2D	CLCN6	rs55741089	1:11806096-11848079 (1)	HTN	0.0213839	1,0,0,1	0.0178096	1,1,1,1	0.0516347	0.218933853573057,-0.109910595643502,-0.109910595643502,0.222728144690685	0.0197949	0.0479320322403486,0.0120803390347095,0.0120803390347095,0.0496078264373548	0.0363426	(0, 5]	0.031504574	0.054850907
INS	rs3842752	11:2159779-2161221 (-1)	T2D	CLCN6	rs55741089	1:11806096-11848079 (1)	HTN	0.740978	1,0,0,1	0.738951	1,1,1,1	0.655375	0.218922612029215,-0.10991927878769,-0.10991927878769,0.222728144690685	0.756751	0.0479271100576941,0.012082247849206,0.012082247849206,0.0496078264373548	0.841783	(0, 5]	0.227415074	0.054850907
MUC22	rs9262548	6:31010474-31035402 (1)	T2D	CLCN6	rs55741089	1:11806096-11848079 (1)	HTN	0.739452	1,0,0,1	0.563876	1,1,1,1	0.814648	0.218909195233405,-0.109849248390256,-0.109849248390256,0.222728144690685	0.693579	0.0479212357577371,0.0120668573719042,0.0120668573719042,0.0496078264373548	0.771001	(0, 5]	0.012100947	0.054850907
NEUROG3	rs41277236	10:69571698-69573422 (-1)	T2D	CLCN6	rs55741089	1:11806096-11848079 (1)	HTN	0.0533246	1,0,0,1	0.0764395	1,1,1,1	0.0456309	0.218569224795828,-0.109797797132106,-0.109797797132106,0.222728144690685	0.0622909	0.0477725060278492,0.0120555562550631,0.0120555562550631,0.0496078264373548	0.0942178	(0, 5]	0.042176124	0.054850907
RREB1	rs9379084	6:7107597-7251980 (1)	T2D	CLCN6	rs55741089	1:11806096-11848079 (1)	HTN	0.168929	1,0,0,1	0.12985	1,1,1,1	0.286568	0.218916906534591,-0.109903413997775,-0.109903413997775,0.222728144690685	0.147409	0.0479246119666747,0.0120787604083662,0.0120787604083662,0.0496078264373548	0.245323	(0, 5]	0.117129046	0.054850907
SLC30A8	rs13266634	8:116950273-117176714 (1)	T2D	CLCN6	rs55741089	1:11806096-11848079 (1)	HTN	0.151727	1,0,0,1	0.116123	1,1,1,1	0.268115	0.218924083921397,-0.109908153489059,-0.109908153489059,0.222728144690685	0.132236	0.0479277545208228,0.0120798022033746,0.0120798022033746,0.0496078264373548	0.212914	(0, 5]	0.310597411	0.054850907
VWA7	rs115526889	6:31765590-31777328 (-1)	T2D	CLCN6	rs55741089	1:11806096-11848079 (1)	HTN	0.322216	1,0,0,1	0.723055	1,1,1,1	0.132925	0.21891409568154,-0.109873881876437,-0.109873881876437,0.222728144690685	0.413917	0.0479233812880666,0.0120722699185972,0.0120722699185972,0.0496078264373548	0.259697	(0, 5]	0.02259753	0.054850907
PPT2	rs3134604	6:32153441-32163678 (1)	T2D	CLCN6	rs55741089	1:11806096-11848079 (1)	HTN	0.833882	1,0,0,1	0.83253	1,1,1,1	0.759731	0.218929672196654,-0.109913959596579,-0.109913959596579,0.222728144690685	0.851044	0.0479302013681343,0.0120810785141985,0.0120810785141985,0.0496078264373548	0.899733	(0, 5]	0.858901855	0.054850907
C6orf15	rs2233974	6:31111223-31112575 (-1)	T2D	CLUAP1	rs9790	16:3500976-3539048 (1)	HTN	0.0757873	1,0,0,1	0.0577677	1,1,1,1	0.163672	0.218897406233877,-0.109943187135023,-0.109943187135023,0.222770287461834	0.0663658	0.047916074455919,0.0120875043974067,0.0120875043974067,0.0496266009758281	0.11684	(0, 5]	0.196681544	0.198219184
CFB	rs4151659	6:31945650-31952086 (1)	T2D	CLUAP1	rs9790	16:3500976-3539048 (1)	HTN	0.630486	1,0,0,1	0.462542	1,1,1,1	0.746901	0.218929166122615,-0.109938280032657,-0.109938280032657,0.222770287461834	0.573524	0.0479299797791435,0.0120864254165389,0.0120864254165389,0.0496266009758281	0.675558	(0, 5]	0.015146573	0.198219184
DDAH2	rs11540321	6:31727038-31730617 (-1)	T2D	CLUAP1	rs9790	16:3500976-3539048 (1)	HTN	0.50532	1,0,0,1	0.362336	1,1,1,1	0.656144	0.218810476920937,-0.109778096185242,-0.109778096185242,0.222770287461834	0.44686	0.047878024810368,0.0120512304020562,0.0120512304020562,0.0496266009758281	0.555911	(0, 5]	0.036446672	0.198219184
DXO	rs45531831	6:31969810-31972290 (-1)	T2D	CLUAP1	rs9790	16:3500976-3539048 (1)	HTN	0.862534	1,0,0,1	0.710162	1,1,1,1	0.886839	0.218933899729231,-0.109946597423244,-0.109946597423244,0.222770287461834	0.843618	0.0479320524506489,0.012088254284949,0.012088254284949,0.0496266009758281	0.877356	(0, 5]	0.028328465	0.198219184
EHMT2	rs115884658	6:31879759-31897698 (-1)	T2D	CLUAP1	rs9790	16:3500976-3539048 (1)	HTN	0.927811	1,0,0,1	0.844724	1,1,1,1	0.911331	0.218929954580113,-0.109936523084507,-0.109936523084507,0.222770287461834	0.926965	0.0479303250124504,0.0120860391079104,0.0120860391079104,0.0496266009758281	0.943016	(0, 5]	0.020641746	0.198219184
GPANK1	rs3130618	6:31661228-31666283 (-1)	T2D	CLUAP1	rs9790	16:3500976-3539048 (1)	HTN	0.860432	1,0,0,1	0.768337	1,1,1,1	0.836891	0.218931964796124,-0.10994440942071,-0.10994440942071,0.222770287461834	0.856385	0.0479312052094913,0.0120877731628688,0.0120877731628688,0.0496266009758281	0.913339	(0, 5]	0.197632004	0.198219184
HNF4A	rs1800961	20:44355699-44432845 (1)	T2D	CLUAP1	rs9790	16:3500976-3539048 (1)	HTN	0.17184	1,0,0,1	0.128132	1,1,1,1	0.304805	0.218933853573057,-0.10994318938235,-0.10994318938235,0.222770287461834	0.148536	0.0479320322403486,0.0120875048915632,0.0120875048915632,0.0496266009758281	0.242214	(0, 5]	0.031504574	0.198219184
INS	rs3842752	11:2159779-2161221 (-1)	T2D	CLUAP1	rs9790	16:3500976-3539048 (1)	HTN	0.896003	1,0,0,1	0.784752	1,1,1,1	0.888422	0.218922612029215,-0.109952263694763,-0.109952263694763,0.222770287461834	0.888208	0.0479271100576941,0.0120895002916027,0.0120895002916027,0.0496266009758281	0.9228	(0, 5]	0.227415074	0.198219184
MUC22	rs9262548	6:31010474-31035402 (1)	T2D	CLUAP1	rs9790	16:3500976-3539048 (1)	HTN	0.91466	1,0,0,1	0.749235	1,1,1,1	0.94789	0.218909195233405,-0.109881430138856,-0.109881430138856,0.222770287461834	0.893761	0.0479212357577371,0.0120739286893603,0.0120739286893603,0.0496266009758281	0.90208	(0, 5]	0.012100947	0.198219184
NEUROG3	rs41277236	10:69571698-69573422 (-1)	T2D	CLUAP1	rs9790	16:3500976-3539048 (1)	HTN	0.348008	1,0,0,1	0.556474	1,1,1,1	0.196901	0.218569224795828,-0.109829726535903,-0.109829726535903,0.222770287461834	0.415711	0.0477725060278492,0.0120625688309512,0.0120625688309512,0.0496266009758281	0.356715	(0, 5]	0.042176124	0.198219184
RREB1	rs9379084	6:7107597-7251980 (1)	T2D	CLUAP1	rs9790	16:3500976-3539048 (1)	HTN	0.30288	1,0,0,1	0.272735	1,1,1,1	0.339223	0.218916906534591,-0.109935890492789,-0.109935890492789,0.222770287461834	0.282896	0.0479246119666747,0.0120859000184425,0.0120859000184425,0.0496266009758281	0.467854	(0, 5]	0.117129046	0.198219184
SLC30A8	rs13266634	8:116950273-117176714 (1)	T2D	CLUAP1	rs9790	16:3500976-3539048 (1)	HTN	0.0271023	1,0,0,1	0.0212915	1,1,1,1	0.0683331	0.218924083921397,-0.109940526506176,-0.109940526506176,0.222770287461834	0.0240903	0.0479277545208228,0.0120869193684551,0.0120869193684551,0.0496266009758281	0.0430973	(0, 5]	0.310597411	0.198219184
VWA7	rs115526889	6:31765590-31777328 (-1)	T2D	CLUAP1	rs9790	16:3500976-3539048 (1)	HTN	0.860517	1,0,0,1	0.698806	1,1,1,1	0.891337	0.21891409568154,-0.10990659322372,-0.10990659322372,0.222770287461834	0.834874	0.0479233812880666,0.0120794592340443,0.0120794592340443,0.0496266009758281	0.86437	(0, 5]	0.02259753	0.198219184
PPT2	rs3134604	6:32153441-32163678 (1)	T2D	CLUAP1	rs9790	16:3500976-3539048 (1)	HTN	0.90989	1,0,0,1	0.743969	1,1,1,1	0.944607	0.218929672196654,-0.109946729608866,-0.109946729608866,0.222770287461834	0.88719	0.0479302013681343,0.0120882833516852,0.0120882833516852,0.0496266009758281	0.893139	(0, 5]	0.858901855	0.198219184
APOE	rs429358	19:44905791-44909393 (1)	T2D	DBH	rs6271	9:133636363-133659329 (1)	HTN	0.615769	1,0,0,1	0.445325	1,1,1,1	0.746896	0.21887587996214,-0.109898091138111,-0.109898091138111,0.222757406227204	0.556721	0.0479066508292009,0.0120775904358005,0.0120775904358005,0.0496208620290717	0.655913	(0, 5]	0.156329236	0.073840839
C6orf15	rs2233974	6:31111223-31112575 (-1)	T2D	DBH	rs6271	9:133636363-133659329 (1)	HTN	0.955143	1,0,0,1	0.817553	1,1,1,1	0.973615	0.218897406233877,-0.109966442735079,-0.109966442735079,0.222757406227204	0.942916	0.047916074455919,0.0120926185278075,0.0120926185278075,0.0496208620290717	0.934777	(0, 5]	0.196681544	0.073840839
CFB	rs4151659	6:31945650-31952086 (1)	T2D	DBH	rs6271	9:133636363-133659329 (1)	HTN	0.485361	1,0,0,1	0.43387	1,1,1,1	0.486521	0.218929166122615,-0.109961674261334,-0.109961674261334,0.222757406227204	0.464285	0.0479299797791435,0.0120915698063557,0.0120915698063557,0.0496208620290717	0.647533	(0, 5]	0.015146573	0.073840839
DDAH2	rs11540321	6:31727038-31730617 (-1)	T2D	DBH	rs6271	9:133636363-133659329 (1)	HTN	0.653349	1,0,0,1	0.546246	1,1,1,1	0.668425	0.218810476920937,-0.10980146237477,-0.10980146237477,0.222757406227204	0.625089	0.047878024810368,0.0120563611396381,0.0120563611396381,0.0496208620290717	0.760758	(0, 5]	0.036446672	0.073840839
DXO	rs45531831	6:31969810-31972290 (-1)	T2D	DBH	rs6271	9:133636363-133659329 (1)	HTN	0.305753	1,0,0,1	0.248923	1,1,1,1	0.399572	0.218933899729231,-0.109969903288012,-0.109969903288012,0.222757406227204	0.280392	0.0479320524506489,0.0120933796291747,0.0120933796291747,0.0496208620290717	0.424621	(0, 5]	0.028328465	0.073840839
EHMT2	rs115884658	6:31879759-31897698 (-1)	T2D	DBH	rs6271	9:133636363-133659329 (1)	HTN	0.337263	1,0,0,1	0.880027	1,1,1,1	0.132951	0.218929954580113,-0.109959866223619,-0.109959866223619,0.222757406227204	0.448228	0.0479303250124504,0.0120911721799161,0.0120911721799161,0.0496208620290717	0.24523	(0, 5]	0.020641746	0.073840839
GPANK1	rs3130618	6:31661228-31666283 (-1)	T2D	DBH	rs6271	9:133636363-133659329 (1)	HTN	0.82881	1,0,0,1	0.750585	1,1,1,1	0.797028	0.218931964796124,-0.109967780125519,-0.109967780125519,0.222757406227204	0.832443	0.0479312052094913,0.0120929126657345,0.0120929126657345,0.0496208620290717	0.889003	(0, 5]	0.197632004	0.073840839
HNF4A	rs1800961	20:44355699-44432845 (1)	T2D	DBH	rs6271	9:133636363-133659329 (1)	HTN	0.272131	1,0,0,1	0.385029	1,1,1,1	0.178284	0.218933853573057,-0.109966483068548,-0.109966483068548,0.222757406227204	0.311651	0.0479320322403486,0.0120926273984652,0.0120926273984652,0.0496208620290717	0.329391	(0, 5]	0.031504574	0.073840839
INS	rs3842752	11:2159779-2161221 (-1)	T2D	DBH	rs6271	9:133636363-133659329 (1)	HTN	0.632521	1,0,0,1	0.496645	1,1,1,1	0.694524	0.218922612029215,-0.109975778096139,-0.109975778096139,0.222757406227204	0.589595	0.0479271100576941,0.0120946717678513,0.0120946717678513,0.0496208620290717	0.715761	(0, 5]	0.227415074	0.073840839
MUC22	rs9262548	6:31010474-31035402 (1)	T2D	DBH	rs6271	9:133636363-133659329 (1)	HTN	0.11721	1,0,0,1	0.0974978	1,1,1,1	0.194412	0.218909195233405,-0.109904729580195,-0.109904729580195,0.222757406227204	0.105033	0.0479212357577371,0.0120790495840957,0.0120790495840957,0.0496208620290717	0.18898	(0, 5]	0.012100947	0.073840839
NEUROG3	rs41277236	10:69571698-69573422 (-1)	T2D	DBH	rs6271	9:133636363-133659329 (1)	HTN	0.557315	1,0,0,1	0.970056	1,1,1,1	0.347864	0.218569224795828,-0.109852956931486,-0.109852956931486,0.222757406227204	0.64299	0.0477725060278492,0.012067672146591,0.012067672146591,0.0496208620290717	0.535038	(0, 5]	0.042176124	0.073840839
RREB1	rs9379084	6:7107597-7251980 (1)	T2D	DBH	rs6271	9:133636363-133659329 (1)	HTN	0.510788	1,0,0,1	0.468294	1,1,1,1	0.492813	0.218916906534591,-0.10995950148778,-0.10995950148778,0.222757406227204	0.495253	0.0479246119666747,0.0120910919674411,0.0120910919674411,0.0496208620290717	0.69231	(0, 5]	0.117129046	0.073840839
SLC30A8	rs13266634	8:116950273-117176714 (1)	T2D	DBH	rs6271	9:133636363-133659329 (1)	HTN	0.244857	1,0,0,1	0.78782	1,1,1,1	0.0718019	0.218924083921397,-0.109963824151926,-0.109963824151926,0.222757406227204	0.355184	0.0479277545208228,0.0120920426221158,0.0120920426221158,0.0496208620290717	0.142732	(0, 5]	0.310597411	0.073840839
VWA7	rs115526889	6:31765590-31777328 (-1)	T2D	DBH	rs6271	9:133636363-133659329 (1)	HTN	0.526075	1,0,0,1	0.75974	1,1,1,1	0.343319	0.21891409568154,-0.109930001533778,-0.109930001533778,0.222757406227204	0.60021	0.0479233812880666,0.0120846052372164,0.0120846052372164,0.0496208620290717	0.535146	(0, 5]	0.02259753	0.073840839
PPT2	rs3134604	6:32153441-32163678 (1)	T2D	DBH	rs6271	9:133636363-133659329 (1)	HTN	0.710735	1,0,0,1	0.591505	1,1,1,1	0.731973	0.218929672196654,-0.109969988854687,-0.109969988854687,0.222757406227204	0.689909	0.0479302013681343,0.0120933984487,0.0120933984487,0.0496208620290717	0.793732	(0, 5]	0.858901855	0.073840839
APOE	rs429358	19:44905791-44909393 (1)	T2D	FBF1	rs1135889	17:75909574-75941140 (-1)	HTN	0.0493457	1,0,0,1	0.0611147	1,1,1,1	0.0508672	0.21887587996214,-0.109847621279326,-0.109847621279326,0.222749414285327	0.0512321	0.0479066508292009,0.0120664999007263,0.0120664999007263,0.0496173015644561	0.101453	(0, 5]	0.156329236	0.227117036
C6orf15	rs2233974	6:31111223-31112575 (-1)	T2D	FBF1	rs1135889	17:75909574-75941140 (-1)	HTN	0.140992	1,0,0,1	0.321599	1,1,1,1	0.0534224	0.218897406233877,-0.109915727356693,-0.109915727356693,0.222749414285327	0.19344	0.047916074455919,0.0120814671203509,0.0120814671203509,0.0496173015644561	0.109653	(0, 5]	0.196681544	0.227117036
CFB	rs4151659	6:31945650-31952086 (1)	T2D	FBF1	rs1135889	17:75909574-75941140 (-1)	HTN	0.560861	1,0,0,1	0.546347	1,1,1,1	0.50781	0.218929166122615,-0.109910316761159,-0.109910316761159,0.222749414285327	0.570096	0.0479299797791435,0.0120802777305383,0.0120802777305383,0.0496173015644561	0.722952	(0, 5]	0.015146573	0.227117036
DDAH2	rs11540321	6:31727038-31730617 (-1)	T2D	FBF1	rs1135889	17:75909574-75941140 (-1)	HTN	0.946909	1,0,0,1	0.96017	1,1,1,1	0.911856	0.218810476920937,-0.109750492370583,-0.109750492370583,0.222749414285327	0.957204	0.047878024810368,0.0120451705755853,0.0120451705755853,0.0496173015644561	0.974499	(0, 5]	0.036446672	0.227117036
DXO	rs45531831	6:31969810-31972290 (-1)	T2D	FBF1	rs1135889	17:75909574-75941140 (-1)	HTN	0.360059	1,0,0,1	0.576821	1,1,1,1	0.199702	0.218933899729231,-0.109918747432996,-0.109918747432996,0.222749414285327	0.418699	0.0479320524506489,0.0120821310372388,0.0120821310372388,0.0496173015644561	0.343733	(0, 5]	0.028328465	0.227117036
EHMT2	rs115884658	6:31879759-31897698 (-1)	T2D	FBF1	rs1135889	17:75909574-75941140 (-1)	HTN	0.962602	1,0,0,1	0.90311	1,1,1,1	0.94964	0.218929954580113,-0.109908647918679,-0.109908647918679,0.222749414285327	0.964009	0.0479303250124504,0.012079910887312,0.012079910887312,0.0496173015644561	0.974259	(0, 5]	0.020641746	0.227117036
GPANK1	rs3130618	6:31661228-31666283 (-1)	T2D	FBF1	rs1135889	17:75909574-75941140 (-1)	HTN	0.828351	1,0,0,1	0.638333	1,1,1,1	0.895172	0.218931964796124,-0.109916563150028,-0.109916563150028,0.222749414285327	0.789486	0.0479312052094913,0.0120816508547142,0.0120816508547142,0.0496173015644561	0.824726	(0, 5]	0.197632004	0.227117036
HNF4A	rs1800961	20:44355699-44432845 (1)	T2D	FBF1	rs1135889	17:75909574-75941140 (-1)	HTN	0.821129	1,0,0,1	0.64301	1,1,1,1	0.875037	0.218933853573057,-0.109915326274699,-0.109915326274699,0.222749414285327	0.785119	0.0479320322403486,0.0120813789500734,0.0120813789500734,0.0496173015644561	0.827389	(0, 5]	0.031504574	0.227117036
INS	rs3842752	11:2159779-2161221 (-1)	T2D	FBF1	rs1135889	17:75909574-75941140 (-1)	HTN	0.463682	1,0,0,1	0.364965	1,1,1,1	0.554716	0.218922612029215,-0.109924428749841,-0.109924428749841,0.222749414285327	0.427198	0.0479271100576941,0.0120833800359788,0.0120833800359788,0.0496173015644561	0.577101	(0, 5]	0.227415074	0.227117036
MUC22	rs9262548	6:31010474-31035402 (1)	T2D	FBF1	rs1135889	17:75909574-75941140 (-1)	HTN	0.779201	1,0,0,1	0.597112	1,1,1,1	0.849391	0.218909195233405,-0.109853689357614,-0.109853689357614,0.222749414285327	0.736149	0.0479212357577371,0.0120678330654791,0.0120678330654791,0.0496173015644561	0.793279	(0, 5]	0.012100947	0.227117036
NEUROG3	rs41277236	10:69571698-69573422 (-1)	T2D	FBF1	rs1135889	17:75909574-75941140 (-1)	HTN	0.629187	1,0,0,1	0.806698	1,1,1,1	0.464554	0.218569224795828,-0.109800409165906,-0.109800409165906,0.222749414285327	0.691204	0.0477725060278492,0.0120561298530005,0.0120561298530005,0.0496173015644561	0.674614	(0, 5]	0.042176124	0.227117036
RREB1	rs9379084	6:7107597-7251980 (1)	T2D	FBF1	rs1135889	17:75909574-75941140 (-1)	HTN	0.234395	1,0,0,1	0.196358	1,1,1,1	0.3143	0.218916906534591,-0.109908121678698,-0.109908121678698,0.222749414285327	0.211576	0.0479246119666747,0.0120797952109396,0.0120797952109396,0.0496173015644561	0.347019	(0, 5]	0.117129046	0.227117036
SLC30A8	rs13266634	8:116950273-117176714 (1)	T2D	FBF1	rs1135889	17:75909574-75941140 (-1)	HTN	0.211583	1,0,0,1	0.249001	1,1,1,1	0.178675	0.218924083921397,-0.109912509110311,-0.109912509110311,0.222749414285327	0.216948	0.0479277545208228,0.0120807596589241,0.0120807596589241,0.0496173015644561	0.327642	(0, 5]	0.310597411	0.227117036
VWA7	rs115526889	6:31765590-31777328 (-1)	T2D	FBF1	rs1135889	17:75909574-75941140 (-1)	HTN	0.459631	1,0,0,1	0.359747	1,1,1,1	0.548922	0.21891409568154,-0.109878657901123,-0.109878657901123,0.222749414285327	0.416154	0.0479233812880666,0.0120733194621519,0.0120733194621519,0.0496173015644561	0.571901	(0, 5]	0.02259753	0.227117036
PPT2	rs3134604	6:32153441-32163678 (1)	T2D	FBF1	rs1135889	17:75909574-75941140 (-1)	HTN	0.372271	1,0,0,1	0.297736	1,1,1,1	0.465179	0.218929672196654,-0.109918748755807,-0.109918748755807,0.222749414285327	0.335273	0.0479302013681343,0.0120821313280423,0.0120821313280423,0.0496173015644561	0.483336	(0, 5]	0.858901855	0.227117036
APOE	rs429358	19:44905791-44909393 (1)	T2D	FHL5	rs2064947	6:96562548-96618626 (1)	HTN	0.885974	1,0,0,1	0.713736	1,1,1,1	0.926114	0.21887587996214,-0.110009899155467,-0.110009899155467,0.222588141400765	0.860883	0.0479066508292009,0.012102177912196,0.012102177912196,0.0495454806922468	0.874404	(0, 5]	0.156329236	0.189986803
C6orf15	rs2233974	6:31111223-31112575 (-1)	T2D	FHL5	rs2064947	6:96562548-96618626 (1)	HTN	0.907231	1,0,0,1	0.773974	1,1,1,1	0.917038	0.218897406233877,-0.110078345322355,-0.110078345322355,0.222588141400765	0.896551	0.047916074455919,0.0121172421089075,0.0121172421089075,0.0495454806922468	0.91105	(0, 5]	0.196681544	0.189986803
CFB	rs4151659	6:31945650-31952086 (1)	T2D	FHL5	rs2064947	6:96562548-96618626 (1)	HTN	0.251913	1,0,0,1	0.275063	1,1,1,1	0.233549	0.218929166122615,-0.110074027296093,-0.110074027296093,0.222588141400765	0.260453	0.0479299797791435,0.0121162914851811,0.0121162914851811,0.0495454806922468	0.404446	(0, 5]	0.015146573	0.189986803
DDAH2	rs11540321	6:31727038-31730617 (-1)	T2D	FHL5	rs2064947	6:96562548-96618626 (1)	HTN	0.359628	1,0,0,1	0.357704	1,1,1,1	0.345329	0.218810476920937,-0.109915286022813,-0.109915286022813,0.222588141400765	0.361177	0.047878024810368,0.0120813701014768,0.0120813701014768,0.0495454806922468	0.561675	(0, 5]	0.036446672	0.189986803
DXO	rs45531831	6:31969810-31972290 (-1)	T2D	FHL5	rs2064947	6:96562548-96618626 (1)	HTN	0.175139	1,0,0,1	0.271213	1,1,1,1	0.108553	0.218933899729231,-0.110082169894087,-0.110082169894087,0.222588141400765	0.207609	0.0479320524506489,0.0121180841285906,0.0121180841285906,0.0495454806922468	0.206977	(0, 5]	0.028328465	0.189986803
EHMT2	rs115884658	6:31879759-31897698 (-1)	T2D	FHL5	rs2064947	6:96562548-96618626 (1)	HTN	0.243051	1,0,0,1	0.189418	1,1,1,1	0.3645	0.218929954580113,-0.110072429163301,-0.110072429163301,0.222588141400765	0.217141	0.0479303250124504,0.0121159396619099,0.0121159396619099,0.0495454806922468	0.333221	(0, 5]	0.020641746	0.189986803
GPANK1	rs3130618	6:31661228-31666283 (-1)	T2D	FHL5	rs2064947	6:96562548-96618626 (1)	HTN	0.687587	1,0,0,1	0.569041	1,1,1,1	0.711389	0.218931964796124,-0.11008019098431,-0.11008019098431,0.222588141400765	0.665324	0.0479312052094913,0.0121176484471421,0.0121176484471421,0.0495454806922468	0.758848	(0, 5]	0.197632004	0.189986803
HNF4A	rs1800961	20:44355699-44432845 (1)	T2D	FHL5	rs2064947	6:96562548-96618626 (1)	HTN	0.412504	1,0,0,1	0.619708	1,1,1,1	0.249465	0.218933853573057,-0.110079138583478,-0.110079138583478,0.222588141400765	0.481007	0.0479320322403486,0.0121174167512805,0.0121174167512805,0.0495454806922468	0.419434	(0, 5]	0.031504574	0.189986803
INS	rs3842752	11:2159779-2161221 (-1)	T2D	FHL5	rs2064947	6:96562548-96618626 (1)	HTN	0.201653	1,0,0,1	0.179111	1,1,1,1	0.265849	0.218922612029215,-0.110087571116176,-0.110087571116176,0.222588141400765	0.190587	0.0479271100576941,0.012119273314259,0.012119273314259,0.0495454806922468	0.322244	(0, 5]	0.227415074	0.189986803
MUC22	rs9262548	6:31010474-31035402 (1)	T2D	FHL5	rs2064947	6:96562548-96618626 (1)	HTN	0.213962	1,0,0,1	0.20701	1,1,1,1	0.245078	0.218909195233405,-0.11001667346893,-0.11001667346893,0.222588141400765	0.209994	0.0479212357577371,0.0121036684411691,0.0121036684411691,0.0495454806922468	0.369671	(0, 5]	0.012100947	0.189986803
NEUROG3	rs41277236	10:69571698-69573422 (-1)	T2D	FHL5	rs2064947	6:96562548-96618626 (1)	HTN	0.686314	1,0,0,1	0.679233	1,1,1,1	0.604179	0.218569224795828,-0.109966075880862,-0.109966075880862,0.222588141400765	0.697356	0.0477725060278492,0.0120925378446354,0.0120925378446354,0.0495454806922468	0.791369	(0, 5]	0.042176124	0.189986803
RREB1	rs9379084	6:7107597-7251980 (1)	T2D	FHL5	rs2064947	6:96562548-96618626 (1)	HTN	0.551366	1,0,0,1	0.74473	1,1,1,1	0.376371	0.218916906534591,-0.110072046204395,-0.110072046204395,0.222588141400765	0.61017	0.0479246119666747,0.0121158553556225,0.0121158553556225,0.0495454806922468	0.590529	(0, 5]	0.117129046	0.189986803
SLC30A8	rs13266634	8:116950273-117176714 (1)	T2D	FHL5	rs2064947	6:96562548-96618626 (1)	HTN	0.569567	1,0,0,1	0.788139	1,1,1,1	0.387234	0.218924083921397,-0.110076188663085,-0.110076188663085,0.222588141400765	0.633361	0.0479277545208228,0.0121167673105912,0.0121167673105912,0.0495454806922468	0.601965	(0, 5]	0.310597411	0.189986803
VWA7	rs115526889	6:31765590-31777328 (-1)	T2D	FHL5	rs2064947	6:96562548-96618626 (1)	HTN	0.172109	1,0,0,1	0.131077	1,1,1,1	0.298491	0.21891409568154,-0.110043087185421,-0.110043087185421,0.222588141400765	0.151476	0.0479233812880666,0.0121094810372982,0.0121094810372982,0.0495454806922468	0.24793	(0, 5]	0.02259753	0.189986803
PPT2	rs3134604	6:32153441-32163678 (1)	T2D	FHL5	rs2064947	6:96562548-96618626 (1)	HTN	0.0283958	1,0,0,1	0.0307199	1,1,1,1	0.0411559	0.218929672196654,-0.110082740306886,-0.110082740306886,0.222588141400765	0.0295433	0.0479302013681343,0.0121182097134733,0.0121182097134733,0.0495454806922468	0.0578536	(0, 5]	0.858901855	0.189986803
APOE	rs429358	19:44905791-44909393 (1)	T2D	HAUS8	rs1130222	19:17049729-17075625 (-1)	HTN	0.303579	1,0,0,1	0.228176	1,1,1,1	0.443924	0.21887587996214,-0.109863103638983,-0.109863103638983,0.222768860502926	0.268391	0.0479066508292009,0.0120699015411899,0.0120699015411899,0.0496259652097722	0.39817	(0, 5]	0.156329236	0.400185347
C6orf15	rs2233974	6:31111223-31112575 (-1)	T2D	HAUS8	rs1130222	19:17049729-17075625 (-1)	HTN	0.551453	1,0,0,1	0.403536	1,1,1,1	0.679955	0.218897406233877,-0.109931078793109,-0.109931078793109,0.222768860502926	0.494397	0.047916074455919,0.0120848420846168,0.0120848420846168,0.0496259652097722	0.610933	(0, 5]	0.196681544	0.400185347
CFB	rs4151659	6:31945650-31952086 (1)	T2D	HAUS8	rs1130222	19:17049729-17075625 (-1)	HTN	0.32144	1,0,0,1	0.231712	1,1,1,1	0.486505	0.218929166122615,-0.109926181409946,-0.109926181409946,0.222768860502926	0.278437	0.0479299797791435,0.0120837653593723,0.0120837653593723,0.0496259652097722	0.397697	(0, 5]	0.015146573	0.400185347
DDAH2	rs11540321	6:31727038-31730617 (-1)	T2D	HAUS8	rs1130222	19:17049729-17075625 (-1)	HTN	0.973267	1,0,0,1	0.863849	1,1,1,1	0.982347	0.218810476920937,-0.109765722868088,-0.109765722868088,0.222768860502926	0.96644	0.047878024810368,0.0120485139167539,0.0120485139167539,0.0496259652097722	0.959629	(0, 5]	0.036446672	0.400185347
DXO	rs45531831	6:31969810-31972290 (-1)	T2D	HAUS8	rs1130222	19:17049729-17075625 (-1)	HTN	0.376886	1,0,0,1	0.519026	1,1,1,1	0.242658	0.218933899729231,-0.109934509775262,-0.109934509775262,0.222768860502926	0.416898	0.0479320524506489,0.0120855964395272,0.0120855964395272,0.0496259652097722	0.418572	(0, 5]	0.028328465	0.400185347
EHMT2	rs115884658	6:31879759-31897698 (-1)	T2D	HAUS8	rs1130222	19:17049729-17075625 (-1)	HTN	0.187469	1,0,0,1	0.147619	1,1,1,1	0.301311	0.218929954580113,-0.10992441207484,-0.10992441207484,0.222768860502926	0.167955	0.0479303250124504,0.0120833763699992,0.0120833763699992,0.0496259652097722	0.268131	(0, 5]	0.020641746	0.400185347
GPANK1	rs3130618	6:31661228-31666283 (-1)	T2D	HAUS8	rs1130222	19:17049729-17075625 (-1)	HTN	0.935467	1,0,0,1	0.859032	1,1,1,1	0.919621	0.218931964796124,-0.109932332017626,-0.109932332017626,0.222768860502926	0.937859	0.0479312052094913,0.0120851176228336,0.0120851176228336,0.0496259652097722	0.952053	(0, 5]	0.197632004	0.400185347
HNF4A	rs1800961	20:44355699-44432845 (1)	T2D	HAUS8	rs1130222	19:17049729-17075625 (-1)	HTN	0.75985	1,0,0,1	0.815457	1,1,1,1	0.651598	0.218933853573057,-0.109931103994297,-0.109931103994297,0.222768860502926	0.795325	0.0479320322403486,0.0120848476254048,0.0120848476254048,0.0496259652097722	0.836265	(0, 5]	0.031504574	0.400185347
INS	rs3842752	11:2159779-2161221 (-1)	T2D	HAUS8	rs1130222	19:17049729-17075625 (-1)	HTN	0.509038	1,0,0,1	0.639288	1,1,1,1	0.36605	0.218922612029215,-0.109940170358542,-0.109940170358542,0.222768860502926	0.561386	0.0479271100576941,0.0120868410584652,0.0120868410584652,0.0496259652097722	0.57835	(0, 5]	0.227415074	0.400185347
MUC22	rs9262548	6:31010474-31035402 (1)	T2D	HAUS8	rs1130222	19:17049729-17075625 (-1)	HTN	0.309569	1,0,0,1	0.235159	1,1,1,1	0.44314	0.218909195233405,-0.109869463992763,-0.109869463992763,0.222768860502926	0.275193	0.0479212357577371,0.012071299118057,0.012071299118057,0.0496259652097722	0.39018	(0, 5]	0.012100947	0.400185347
NEUROG3	rs41277236	10:69571698-69573422 (-1)	T2D	HAUS8	rs1130222	19:17049729-17075625 (-1)	HTN	0.623309	1,0,0,1	0.54016	1,1,1,1	0.619146	0.218569224795828,-0.10981717815713,-0.10981717815713,0.222768860502926	0.601234	0.0477725060278492,0.0120598126183949,0.0120598126183949,0.0496259652097722	0.756177	(0, 5]	0.042176124	0.400185347
RREB1	rs9379084	6:7107597-7251980 (1)	T2D	HAUS8	rs1130222	19:17049729-17075625 (-1)	HTN	0.113206	1,0,0,1	0.111666	1,1,1,1	0.143957	0.218916906534591,-0.109924084843651,-0.109924084843651,0.222768860502926	0.108006	0.0479246119666747,0.0120833044287142,0.0120833044287142,0.0496259652097722	0.205655	(0, 5]	0.117129046	0.400185347
SLC30A8	rs13266634	8:116950273-117176714 (1)	T2D	HAUS8	rs1130222	19:17049729-17075625 (-1)	HTN	0.640807	1,0,0,1	0.512817	1,1,1,1	0.693367	0.218924083921397,-0.109928430217629,-0.109928430217629,0.222768860502926	0.608929	0.0479277545208228,0.0120842597701122,0.0120842597701122,0.0496259652097722	0.713159	(0, 5]	0.310597411	0.400185347
VWA7	rs115526889	6:31765590-31777328 (-1)	T2D	HAUS8	rs1130222	19:17049729-17075625 (-1)	HTN	0.282631	1,0,0,1	0.239012	1,1,1,1	0.359967	0.21891409568154,-0.109894435885189,-0.109894435885189,0.222768860502926	0.263127	0.0479233812880666,0.012076787038524,0.012076787038524,0.0496259652097722	0.411629	(0, 5]	0.02259753	0.400185347
PPT2	rs3134604	6:32153441-32163678 (1)	T2D	HAUS8	rs1130222	19:17049729-17075625 (-1)	HTN	0.420552	1,0,0,1	0.420249	1,1,1,1	0.382478	0.218929672196654,-0.109934669584437,-0.109934669584437,0.222768860502926	0.415516	0.0479302013681343,0.0120856315766393,0.0120856315766393,0.0496259652097722	0.592524	(0, 5]	0.858901855	0.400185347
APOE	rs429358	19:44905791-44909393 (1)	T2D	HFE	rs1799945	6:26087226-26098343 (1)	HTN	0.883631	1,0,0,1	0.717893	1,1,1,1	0.91804	0.21887587996214,-0.109828120967878,-0.109828120967878,0.222727619266048	0.861185	0.0479066508292009,0.0120622161553348,0.0120622161553348,0.0496075923839215	0.866996	(0, 5]	0.156329236	0.151210688
C6orf15	rs2233974	6:31111223-31112575 (-1)	T2D	HFE	rs1799945	6:26087226-26098343 (1)	HTN	0.0805189	1,0,0,1	0.10116	1,1,1,1	0.0785931	0.218897406233877,-0.109897003931524,-0.109897003931524,0.222727619266048	0.0884081	0.047916074455919,0.0120773514731255,0.0120773514731255,0.0496075923839215	0.157056	(0, 5]	0.196681544	0.151210688
CFB	rs4151659	6:31945650-31952086 (1)	T2D	HFE	rs1799945	6:26087226-26098343 (1)	HTN	0.163021	1,0,0,1	0.190757	1,1,1,1	0.146708	0.218929166122615,-0.10989012290866,-0.10989012290866,0.222727619266048	0.166068	0.0479299797791435,0.0120758391128805,0.0120758391128805,0.0496075923839215	0.271087	(0, 5]	0.015146573	0.151210688
DDAH2	rs11540321	6:31727038-31730617 (-1)	T2D	HFE	rs1799945	6:26087226-26098343 (1)	HTN	0.827445	1,0,0,1	0.637778	1,1,1,1	0.893858	0.218810476920937,-0.109731239687266,-0.109731239687266,0.222727619266048	0.788501	0.047878024810368,0.0120409449633041,0.0120409449633041,0.0496075923839215	0.814053	(0, 5]	0.036446672	0.151210688
DXO	rs45531831	6:31969810-31972290 (-1)	T2D	HFE	rs1799945	6:26087226-26098343 (1)	HTN	0.523206	1,0,0,1	0.377969	1,1,1,1	0.665589	0.218933899729231,-0.109898471154518,-0.109898471154518,0.222727619266048	0.464906	0.0479320524506489,0.0120776739621005,0.0120776739621005,0.0496075923839215	0.587877	(0, 5]	0.028328465	0.151210688
EHMT2	rs115884658	6:31879759-31897698 (-1)	T2D	HFE	rs1799945	6:26087226-26098343 (1)	HTN	0.532332	1,0,0,1	0.522163	1,1,1,1	0.47525	0.218929954580113,-0.109888287773945,-0.109888287773945,0.222727619266048	0.530909	0.0479303250124504,0.0120754357898893,0.0120754357898893,0.0496075923839215	0.703097	(0, 5]	0.020641746	0.151210688
GPANK1	rs3130618	6:31661228-31666283 (-1)	T2D	HFE	rs1799945	6:26087226-26098343 (1)	HTN	0.39599	1,0,0,1	0.42029	1,1,1,1	0.34449	0.218931964796124,-0.109895742735921,-0.109895742735921,0.222727619266048	0.409585	0.0479312052094913,0.0120770742714797,0.0120770742714797,0.0496075923839215	0.554301	(0, 5]	0.197632004	0.151210688
HNF4A	rs1800961	20:44355699-44432845 (1)	T2D	HFE	rs1799945	6:26087226-26098343 (1)	HTN	0.346976	1,0,0,1	0.610044	1,1,1,1	0.176195	0.218933853573057,-0.109894898531734,-0.109894898531734,0.222727619266048	0.415376	0.0479320322403486,0.0120768887233001,0.0120768887233001,0.0496075923839215	0.323565	(0, 5]	0.031504574	0.151210688
INS	rs3842752	11:2159779-2161221 (-1)	T2D	HFE	rs1799945	6:26087226-26098343 (1)	HTN	0.597307	1,0,0,1	0.451223	1,1,1,1	0.697599	0.218922612029215,-0.10990389582701,-0.10990389582701,0.222727619266048	0.550579	0.0479271100576941,0.0120788663179542,0.0120788663179542,0.0496075923839215	0.665048	(0, 5]	0.227415074	0.151210688
MUC22	rs9262548	6:31010474-31035402 (1)	T2D	HFE	rs1799945	6:26087226-26098343 (1)	HTN	0.189041	1,0,0,1	0.247743	1,1,1,1	0.14042	0.218909195233405,-0.109833315255138,-0.109833315255138,0.222727619266048	0.201405	0.0479212357577371,0.0120633571399346,0.0120633571399346,0.0496075923839215	0.261135	(0, 5]	0.012100947	0.151210688
NEUROG3	rs41277236	10:69571698-69573422 (-1)	T2D	HFE	rs1799945	6:26087226-26098343 (1)	HTN	0.39189	1,0,0,1	0.307443	1,1,1,1	0.496187	0.218569224795828,-0.109779562064256,-0.109779562064256,0.222727619266048	0.357316	0.0477725060278492,0.0120515522470198,0.0120515522470198,0.0496075923839215	0.505335	(0, 5]	0.042176124	0.151210688
RREB1	rs9379084	6:7107597-7251980 (1)	T2D	HFE	rs1799945	6:26087226-26098343 (1)	HTN	0.464192	1,0,0,1	0.372373	1,1,1,1	0.535916	0.218916906534591,-0.109887816086655,-0.109887816086655,0.222727619266048	0.424519	0.0479246119666747,0.0120753321242945,0.0120753321242945,0.0496075923839215	0.571559	(0, 5]	0.117129046	0.151210688
SLC30A8	rs13266634	8:116950273-117176714 (1)	T2D	HFE	rs1799945	6:26087226-26098343 (1)	HTN	0.0757421	1,0,0,1	0.0679869	1,1,1,1	0.123148	0.218924083921397,-0.109892125159847,-0.109892125159847,0.222727619266048	0.0697947	0.0479277545208228,0.0120762791721475,0.0120762791721475,0.0496075923839215	0.137784	(0, 5]	0.310597411	0.151210688
VWA7	rs115526889	6:31765590-31777328 (-1)	T2D	HFE	rs1799945	6:26087226-26098343 (1)	HTN	0.648776	1,0,0,1	0.489176	1,1,1,1	0.740289	0.21891409568154,-0.109858220515853,-0.109858220515853,0.222727619266048	0.597591	0.0479233812880666,0.0120688286149098,0.0120688286149098,0.0496075923839215	0.714367	(0, 5]	0.02259753	0.151210688
PPT2	rs3134604	6:32153441-32163678 (1)	T2D	HFE	rs1799945	6:26087226-26098343 (1)	HTN	0.688023	1,0,0,1	0.512476	1,1,1,1	0.793902	0.218929672196654,-0.109898716223801,-0.109898716223801,0.222727619266048	0.636184	0.0479302013681343,0.0120777278276394,0.0120777278276394,0.0496075923839215	0.723414	(0, 5]	0.858901855	0.151210688
APOE	rs429358	19:44905791-44909393 (1)	T2D	INPP5A	rs1133400	10:132537787-132783480 (1)	HTN	0.403324	1,0,0,1	0.344687	1,1,1,1	0.454121	0.21887587996214,-0.109873867286216,-0.109873867286216,0.222770821972977	0.382261	0.0479066508292009,0.0120722667124291,0.0120722667124291,0.0496268391225158	0.539566	(0, 5]	0.156329236	0.221776071
C6orf15	rs2233974	6:31111223-31112575 (-1)	T2D	INPP5A	rs1133400	10:132537787-132783480 (1)	HTN	0.978552	1,0,0,1	0.874339	1,1,1,1	0.987431	0.218897406233877,-0.109941921673941,-0.109941921673941,0.222770821972977	0.972631	0.047916074455919,0.0120872261413591,0.0120872261413591,0.0496268391225158	0.95547	(0, 5]	0.196681544	0.221776071
CFB	rs4151659	6:31945650-31952086 (1)	T2D	INPP5A	rs1133400	10:132537787-132783480 (1)	HTN	0.770839	1,0,0,1	0.846606	1,1,1,1	0.654898	0.218929166122615,-0.109936964525566,-0.109936964525566,0.222770821972977	0.804435	0.0479299797791435,0.0120861361690957,0.0120861361690957,0.0496268391225158	0.833035	(0, 5]	0.015146573	0.221776071
DDAH2	rs11540321	6:31727038-31730617 (-1)	T2D	INPP5A	rs1133400	10:132537787-132783480 (1)	HTN	0.312343	1,0,0,1	0.372736	1,1,1,1	0.240505	0.218810476920937,-0.109776520072218,-0.109776520072218,0.222770821972977	0.325175	0.047878024810368,0.0120508843591661,0.0120508843591661,0.0496268391225158	0.409775	(0, 5]	0.036446672	0.221776071
DXO	rs45531831	6:31969810-31972290 (-1)	T2D	INPP5A	rs1133400	10:132537787-132783480 (1)	HTN	0.663794	1,0,0,1	0.612156	1,1,1,1	0.624178	0.218933899729231,-0.109945251272674,-0.109945251272674,0.222770821972977	0.666881	0.0479320524506489,0.0120879582774115,0.0120879582774115,0.0496268391225158	0.798805	(0, 5]	0.028328465	0.221776071
EHMT2	rs115884658	6:31879759-31897698 (-1)	T2D	INPP5A	rs1133400	10:132537787-132783480 (1)	HTN	0.25157	1,0,0,1	0.273943	1,1,1,1	0.227641	0.218929954580113,-0.109935163175718,-0.109935163175718,0.222770821972977	0.251251	0.0479303250124504,0.0120857401024717,0.0120857401024717,0.0496268391225158	0.395917	(0, 5]	0.020641746	0.221776071
GPANK1	rs3130618	6:31661228-31666283 (-1)	T2D	INPP5A	rs1133400	10:132537787-132783480 (1)	HTN	0.453244	1,0,0,1	0.626339	1,1,1,1	0.293475	0.218931964796124,-0.109943086481582,-0.109943086481582,0.222770821972977	0.504327	0.0479312052094913,0.0120874822650966,0.0120874822650966,0.0496268391225158	0.479684	(0, 5]	0.197632004	0.221776071
HNF4A	rs1800961	20:44355699-44432845 (1)	T2D	INPP5A	rs1133400	10:132537787-132783480 (1)	HTN	0.275539	1,0,0,1	0.203883	1,1,1,1	0.425119	0.218933853573057,-0.109941849572999,-0.109941849572999,0.222770821972977	0.240858	0.0479320322403486,0.0120872102875319,0.0120872102875319,0.0496268391225158	0.349539	(0, 5]	0.031504574	0.221776071
INS	rs3842752	11:2159779-2161221 (-1)	T2D	INPP5A	rs1133400	10:132537787-132783480 (1)	HTN	0.995089	1,0,0,1	0.941985	1,1,1,1	0.996785	0.218922612029215,-0.109950936917051,-0.109950936917051,0.222770821972977	0.993901	0.0479271100576941,0.0120892085289373,0.0120892085289373,0.0496268391225158	0.984646	(0, 5]	0.227415074	0.221776071
MUC22	rs9262548	6:31010474-31035402 (1)	T2D	INPP5A	rs1133400	10:132537787-132783480 (1)	HTN	0.412707	1,0,0,1	0.359475	1,1,1,1	0.450783	0.218909195233405,-0.109880219592449,-0.109880219592449,0.222770821972977	0.394738	0.0479212357577371,0.0120736626576848,0.0120736626576848,0.0496268391225158	0.563272	(0, 5]	0.012100947	0.221776071
