## Supplementary Data for "A statistical framework to identify gene-gene interactions underlying multiple dichotomous phenotypes from genotype data" (part 2 of 2)

### Sheet: SData1 (continued)
Supplementary Data 1. Results of GiMat tests evaluating the effect of interactions between T2D- and HTN-associated genes on both diseases.
NEUROG3	rs41277236	10:69571698-69573422 (-1)	T2D	INPP5A	rs1133400	10:132537787-132783480 (1)	HTN	0.766489	1,0,0,1	0.640787	1,1,1,1	0.774485	0.218569224795828,-0.109827715375695,-0.109827715375695,0.222770821972977	0.743457	0.0477725060278492,0.0120621270646446,0.0120621270646446,0.0496268391225158	0.826976	(0, 5]	0.042176124	0.221776071
RREB1	rs9379084	6:7107597-7251980 (1)	T2D	INPP5A	rs1133400	10:132537787-132783480 (1)	HTN	0.748256	1,0,0,1	0.7879	1,1,1,1	0.642201	0.218916906534591,-0.109934792667006,-0.109934792667006,0.222770821972977	0.774731	0.0479246119666747,0.0120856586387375,0.0120856586387375,0.0496268391225158	0.820082	(0, 5]	0.117129046	0.221776071
SLC30A8	rs13266634	8:116950273-117176714 (1)	T2D	INPP5A	rs1133400	10:132537787-132783480 (1)	HTN	0.805884	1,0,0,1	0.911348	1,1,1,1	0.693663	0.218924083921397,-0.109939216249907,-0.109939216249907,0.222770821972977	0.844321	0.0479277545208228,0.0120866312696438,0.0120866312696438,0.0496268391225158	0.871152	(0, 5]	0.310597411	0.221776071
VWA7	rs115526889	6:31765590-31777328 (-1)	T2D	INPP5A	rs1133400	10:132537787-132783480 (1)	HTN	0.312304	1,0,0,1	0.378641	1,1,1,1	0.235849	0.21891409568154,-0.109905213566996,-0.109905213566996,0.222770821972977	0.327305	0.0479233812880666,0.0120791559692071,0.0120791559692071,0.0496268391225158	0.414912	(0, 5]	0.02259753	0.221776071
PPT2	rs3134604	6:32153441-32163678 (1)	T2D	INPP5A	rs1133400	10:132537787-132783480 (1)	HTN	0.94307	1,0,0,1	0.911638	1,1,1,1	0.914996	0.218929672196654,-0.109945397754345,-0.109945397754345,0.222770821972977	0.951219	0.0479302013681343,0.0120879904873611,0.0120879904873611,0.0496268391225158	0.974664	(0, 5]	0.858901855	0.221776071
APOE	rs429358	19:44905791-44909393 (1)	T2D	LMAN1L	rs79217743	15:74812716-74825757 (1)	HTN	0.212511	1,0,0,1	0.241569	1,1,1,1	0.1945	0.21887587996214,-0.109875539690802,-0.109875539690802,0.222770741500655	0.223183	0.0479066508292009,0.0120726342223451,0.0120726342223451,0.0496268032687518	0.346145	(0, 5]	0.156329236	0.137721861
C6orf15	rs2233974	6:31111223-31112575 (-1)	T2D	LMAN1L	rs79217743	15:74812716-74825757 (1)	HTN	0.770168	1,0,0,1	0.892176	1,1,1,1	0.641902	0.218897406233877,-0.109943637003263,-0.109943637003263,0.222770741500655	0.810861	0.047916074455919,0.0120876033175052,0.0120876033175052,0.0496268032687518	0.82823	(0, 5]	0.196681544	0.137721861
CFB	rs4151659	6:31945650-31952086 (1)	T2D	LMAN1L	rs79217743	15:74812716-74825757 (1)	HTN	0.710757	1,0,0,1	0.585088	1,1,1,1	0.731298	0.218929166122615,-0.109938653732235,-0.109938653732235,0.222770741500655	0.681618	0.0479299797791435,0.0120865075844562,0.0120865075844562,0.0496268032687518	0.789828	(0, 5]	0.015146573	0.137721861
DDAH2	rs11540321	6:31727038-31730617 (-1)	T2D	LMAN1L	rs79217743	15:74812716-74825757 (1)	HTN	0.148885	1,0,0,1	0.110681	1,1,1,1	0.278554	0.218810476920937,-0.10977816974857,-0.10977816974857,0.222770741500655	0.129195	0.047878024810368,0.0120512465533458,0.0120512465533458,0.0496268032687518	0.215753	(0, 5]	0.036446672	0.137721861
DXO	rs45531831	6:31969810-31972290 (-1)	T2D	LMAN1L	rs79217743	15:74812716-74825757 (1)	HTN	0.0180658	1,0,0,1	0.0225327	1,1,1,1	0.0211101	0.218933899729231,-0.109946947147145,-0.109946947147145,0.222770741500655	0.0187618	0.0479320524506489,0.012088331186977,0.012088331186977,0.0496268032687518	0.0373547	(0, 5]	0.028328465	0.137721861
EHMT2	rs115884658	6:31879759-31897698 (-1)	T2D	LMAN1L	rs79217743	15:74812716-74825757 (1)	HTN	0.355859	1,0,0,1	0.254946	1,1,1,1	0.522609	0.218929954580113,-0.109936853638964,-0.109936853638964,0.222770741500655	0.308051	0.0479303250124504,0.0120861117880349,0.0120861117880349,0.0496268032687518	0.420928	(0, 5]	0.020641746	0.137721861
GPANK1	rs3130618	6:31661228-31666283 (-1)	T2D	LMAN1L	rs79217743	15:74812716-74825757 (1)	HTN	0.579819	1,0,0,1	0.586744	1,1,1,1	0.504948	0.218931964796124,-0.109944779131801,-0.109944779131801,0.222770741500655	0.598077	0.0479312052094913,0.0120878544583404,0.0120878544583404,0.0496268032687518	0.71826	(0, 5]	0.197632004	0.137721861
HNF4A	rs1800961	20:44355699-44432845 (1)	T2D	LMAN1L	rs79217743	15:74812716-74825757 (1)	HTN	0.203097	1,0,0,1	0.258033	1,1,1,1	0.160962	0.218933853573057,-0.109943545807161,-0.109943545807161,0.222770741500655	0.22286	0.0479320322403486,0.0120875832646512,0.0120875832646512,0.0496268032687518	0.293901	(0, 5]	0.031504574	0.137721861
INS	rs3842752	11:2159779-2161221 (-1)	T2D	LMAN1L	rs79217743	15:74812716-74825757 (1)	HTN	0.916228	1,0,0,1	0.778889	1,1,1,1	0.928114	0.218922612029215,-0.109952628773792,-0.109952628773792,0.222770741500655	0.902314	0.0479271100576941,0.0120895805742673,0.0120895805742673,0.0496268032687518	0.91997	(0, 5]	0.227415074	0.137721861
MUC22	rs9262548	6:31010474-31035402 (1)	T2D	LMAN1L	rs79217743	15:74812716-74825757 (1)	HTN	0.95667	1,0,0,1	0.827373	1,1,1,1	0.971065	0.218909195233405,-0.109881923202976,-0.109881923202976,0.222770741500655	0.946869	0.0479212357577371,0.0120740370467848,0.0120740370467848,0.0496268032687518	0.93151	(0, 5]	0.012100947	0.137721861
NEUROG3	rs41277236	10:69571698-69573422 (-1)	T2D	LMAN1L	rs79217743	15:74812716-74825757 (1)	HTN	0.521983	1,0,0,1	0.530073	1,1,1,1	0.457242	0.218569224795828,-0.109829369026899,-0.109829369026899,0.222770741500655	0.53748	0.0477725060278492,0.0120624903008467,0.0120624903008467,0.0496268032687518	0.660594	(0, 5]	0.042176124	0.137721861
RREB1	rs9379084	6:7107597-7251980 (1)	T2D	LMAN1L	rs79217743	15:74812716-74825757 (1)	HTN	0.864416	1,0,0,1	0.902938	1,1,1,1	0.787501	0.218916906534591,-0.109936508929635,-0.109936508929635,0.222770741500655	0.889461	0.0479246119666747,0.0120860359956358,0.0120860359956358,0.0496268032687518	0.915491	(0, 5]	0.117129046	0.137721861
SLC30A8	rs13266634	8:116950273-117176714 (1)	T2D	LMAN1L	rs79217743	15:74812716-74825757 (1)	HTN	0.951156	1,0,0,1	0.853119	1,1,1,1	0.949055	0.218924083921397,-0.109940903779579,-0.109940903779579,0.222770741500655	0.94853	0.0479277545208228,0.0120870023238707,0.0120870023238707,0.0496268032687518	0.954198	(0, 5]	0.310597411	0.137721861
VWA7	rs115526889	6:31765590-31777328 (-1)	T2D	LMAN1L	rs79217743	15:74812716-74825757 (1)	HTN	0.432696	1,0,0,1	0.323019	1,1,1,1	0.559924	0.21891409568154,-0.109906902525035,-0.109906902525035,0.222770741500655	0.383201	0.0479233812880666,0.0120795272226476,0.0120795272226476,0.0496268032687518	0.513854	(0, 5]	0.02259753	0.137721861
PPT2	rs3134604	6:32153441-32163678 (1)	T2D	LMAN1L	rs79217743	15:74812716-74825757 (1)	HTN	0.436309	1,0,0,1	0.650495	1,1,1,1	0.267042	0.218929672196654,-0.109947092753739,-0.109947092753739,0.222770741500655	0.506763	0.0479302013681343,0.0120883632049992,0.0120883632049992,0.0496268032687518	0.434856	(0, 5]	0.858901855	0.137721861
APOE	rs429358	19:44905791-44909393 (1)	T2D	NAA16	rs3812896	13:41311267-41377030 (1)	HTN	0.050342	1,0,0,1	0.0703094	1,1,1,1	0.0428996	0.21887587996214,-0.109876778160231,-0.109876778160231,0.222729943186622	0.0580597	0.0479066508292009,0.0120729063788726,0.0120729063788726,0.049608627591916	0.0877241	(0, 5]	0.156329236	0.926027194
C6orf15	rs2233974	6:31111223-31112575 (-1)	T2D	NAA16	rs3812896	13:41311267-41377030 (1)	HTN	0.152036	1,0,0,1	0.130143	1,1,1,1	0.225681	0.218897406233877,-0.109944246849763,-0.109944246849763,0.222729943186622	0.13797	0.047916074455919,0.0120877374153616,0.0120877374153616,0.049608627591916	0.249932	(0, 5]	0.196681544	0.926027194
CFB	rs4151659	6:31945650-31952086 (1)	T2D	NAA16	rs3812896	13:41311267-41377030 (1)	HTN	0.372755	1,0,0,1	0.315176	1,1,1,1	0.441671	0.218929166122615,-0.109939407329214,-0.109939407329214,0.222729943186622	0.349478	0.0479299797791435,0.0120866732838989,0.0120866732838989,0.049608627591916	0.504192	(0, 5]	0.015146573	0.926027194
DDAH2	rs11540321	6:31727038-31730617 (-1)	T2D	NAA16	rs3812896	13:41311267-41377030 (1)	HTN	0.751774	1,0,0,1	0.754907	1,1,1,1	0.666153	0.218810476920937,-0.109779010475276,-0.109779010475276,0.222729943186622	0.767932	0.047878024810368,0.0120514311409307,0.0120514311409307,0.049608627591916	0.832095	(0, 5]	0.036446672	0.926027194
DXO	rs45531831	6:31969810-31972290 (-1)	T2D	NAA16	rs3812896	13:41311267-41377030 (1)	HTN	0.822514	1,0,0,1	0.658486	1,1,1,1	0.867891	0.218933899729231,-0.109947781166323,-0.109947781166323,0.222729943186622	0.789643	0.0479320524506489,0.0120885145833976,0.0120885145833976,0.049608627591916	0.837239	(0, 5]	0.028328465	0.926027194
EHMT2	rs115884658	6:31879759-31897698 (-1)	T2D	NAA16	rs3812896	13:41311267-41377030 (1)	HTN	0.987983	1,0,0,1	0.967503	1,1,1,1	0.981059	0.218929954580113,-0.109937734233365,-0.109937734233365,0.222729943186622	0.990053	0.0479303250124504,0.0120863054083661,0.0120863054083661,0.049608627591916	0.990459	(0, 5]	0.020641746	0.926027194
GPANK1	rs3130618	6:31661228-31666283 (-1)	T2D	NAA16	rs3812896	13:41311267-41377030 (1)	HTN	0.745694	1,0,0,1	0.83513	1,1,1,1	0.620395	0.218931964796124,-0.10994578522358,-0.10994578522358,0.222729943186622	0.782179	0.0479312052094913,0.0120880756884296,0.0120880756884296,0.049608627591916	0.804485	(0, 5]	0.197632004	0.926027194
HNF4A	rs1800961	20:44355699-44432845 (1)	T2D	NAA16	rs3812896	13:41311267-41377030 (1)	HTN	0.628084	1,0,0,1	0.460708	1,1,1,1	0.751927	0.218933853573057,-0.109944192368399,-0.109944192368399,0.222729943186622	0.570291	0.0479320322403486,0.0120877254355394,0.0120877254355394,0.049608627591916	0.660184	(0, 5]	0.031504574	0.926027194
INS	rs3842752	11:2159779-2161221 (-1)	T2D	NAA16	rs3812896	13:41311267-41377030 (1)	HTN	0.65813	1,0,0,1	0.490669	1,1,1,1	0.7688	0.218922612029215,-0.109953464596188,-0.109953464596188,0.222729943186622	0.603054	0.0479271100576941,0.0120897643767051,0.0120897643767051,0.049608627591916	0.708439	(0, 5]	0.227415074	0.926027194
MUC22	rs9262548	6:31010474-31035402 (1)	T2D	NAA16	rs3812896	13:41311267-41377030 (1)	HTN	0.502611	1,0,0,1	0.392064	1,1,1,1	0.603733	0.218909195233405,-0.109882425811322,-0.109882425811322,0.222729943186622	0.455982	0.0479212357577371,0.0120741475021806,0.0120741475021806,0.049608627591916	0.597024	(0, 5]	0.012100947	0.926027194
NEUROG3	rs41277236	10:69571698-69573422 (-1)	T2D	NAA16	rs3812896	13:41311267-41377030 (1)	HTN	0.737807	1,0,0,1	0.933307	1,1,1,1	0.588028	0.218569224795828,-0.109831146090902,-0.109831146090902,0.222729943186622	0.791671	0.0477725060278492,0.0120628806516411,0.0120628806516411,0.049608627591916	0.777117	(0, 5]	0.042176124	0.926027194
RREB1	rs9379084	6:7107597-7251980 (1)	T2D	NAA16	rs3812896	13:41311267-41377030 (1)	HTN	0.162178	1,0,0,1	0.200297	1,1,1,1	0.138978	0.218916906534591,-0.109937085016647,-0.109937085016647,0.222729943186622	0.176057	0.0479246119666747,0.0120861626619575,0.0120861626619575,0.049608627591916	0.261272	(0, 5]	0.117129046	0.926027194
SLC30A8	rs13266634	8:116950273-117176714 (1)	T2D	NAA16	rs3812896	13:41311267-41377030 (1)	HTN	0.614828	1,0,0,1	0.567503	1,1,1,1	0.579405	0.218924083921397,-0.109941991098472,-0.109941991098472,0.222729943186622	0.604949	0.0479277545208228,0.0120872414066965,0.0120872414066965,0.049608627591916	0.774484	(0, 5]	0.310597411	0.926027194
VWA7	rs115526889	6:31765590-31777328 (-1)	T2D	NAA16	rs3812896	13:41311267-41377030 (1)	HTN	0.698131	1,0,0,1	0.651474	1,1,1,1	0.652639	0.21891409568154,-0.109907785776506,-0.109907785776506,0.222729943186622	0.70402	0.0479233812880666,0.0120797213742943,0.0120797213742943,0.049608627591916	0.828758	(0, 5]	0.02259753	0.926027194
PPT2	rs3134604	6:32153441-32163678 (1)	T2D	NAA16	rs3812896	13:41311267-41377030 (1)	HTN	0.0869698	1,0,0,1	0.12426	1,1,1,1	0.0652029	0.218929672196654,-0.109948033185196,-0.109948033185196,0.222729943186622	0.100686	0.0479302013681343,0.012088570001293,0.012088570001293,0.049608627591916	0.124308	(0, 5]	0.858901855	0.926027194
APOE	rs429358	19:44905791-44909393 (1)	T2D	NCOR2	rs2229840	12:124324415-124567612 (-1)	HTN	0.165104	1,0,0,1	0.133594	1,1,1,1	0.259938	0.21887587996214,-0.109829969186196,-0.109829969186196,0.22262034160941	0.146731	0.0479066508292009,0.0120626221314408,0.0120626221314408,0.0495598164982905	0.244319	(0, 5]	0.156329236	0.160578876
C6orf15	rs2233974	6:31111223-31112575 (-1)	T2D	NCOR2	rs2229840	12:124324415-124567612 (-1)	HTN	0.630349	1,0,0,1	0.461071	1,1,1,1	0.751577	0.218897406233877,-0.109896834024995,-0.109896834024995,0.22262034160941	0.574966	0.047916074455919,0.0120773141287172,0.0120773141287172,0.0495598164982905	0.6622	(0, 5]	0.196681544	0.160578876
CFB	rs4151659	6:31945650-31952086 (1)	T2D	NCOR2	rs2229840	12:124324415-124567612 (-1)	HTN	0.983429	1,0,0,1	0.91097	1,1,1,1	0.983489	0.218929166122615,-0.109891768753904,-0.109891768753904,0.22262034160941	0.981439	0.0479299797791435,0.0120762008398616,0.0120762008398616,0.0495598164982905	0.971266	(0, 5]	0.015146573	0.160578876
DDAH2	rs11540321	6:31727038-31730617 (-1)	T2D	NCOR2	rs2229840	12:124324415-124567612 (-1)	HTN	0.921081	1,0,0,1	0.819162	1,1,1,1	0.913774	0.218810476920937,-0.109727562878591,-0.109727562878591,0.22262034160941	0.918843	0.047878024810368,0.0120401380552751,0.0120401380552751,0.0495598164982905	0.932263	(0, 5]	0.036446672	0.160578876
DXO	rs45531831	6:31969810-31972290 (-1)	T2D	NCOR2	rs2229840	12:124324415-124567612 (-1)	HTN	0.010898	1,0,0,1	0.00881951	1,1,1,1	0.0297409	0.218933899729231,-0.109900200371434,-0.109900200371434,0.22262034160941	0.009791	0.0479320524506489,0.0120780540416814,0.0120780540416814,0.0495598164982905	0.0191361	(0, 5]	0.028328465	0.160578876
EHMT2	rs115884658	6:31879759-31897698 (-1)	T2D	NCOR2	rs2229840	12:124324415-124567612 (-1)	HTN	0.706292	1,0,0,1	0.521844	1,1,1,1	0.810103	0.218929954580113,-0.109889766833629,-0.109889766833629,0.22262034160941	0.652484	0.0479303250124504,0.0120757608547493,0.0120757608547493,0.0495598164982905	0.738406	(0, 5]	0.020641746	0.160578876
GPANK1	rs3130618	6:31661228-31666283 (-1)	T2D	NCOR2	rs2229840	12:124324415-124567612 (-1)	HTN	0.717315	1,0,0,1	0.537061	1,1,1,1	0.80914	0.218931964796124,-0.109898069173123,-0.109898069173123,0.22262034160941	0.666464	0.0479312052094913,0.0120775856079805,0.0120775856079805,0.0495598164982905	0.731102	(0, 5]	0.197632004	0.160578876
HNF4A	rs1800961	20:44355699-44432845 (1)	T2D	NCOR2	rs2229840	12:124324415-124567612 (-1)	HTN	0.432357	1,0,0,1	0.507327	1,1,1,1	0.326783	0.218933853573057,-0.109896847407282,-0.109896847407282,0.22262034160941	0.45464	0.0479320322403486,0.0120773170700594,0.0120773170700594,0.0495598164982905	0.52633	(0, 5]	0.031504574	0.160578876
INS	rs3842752	11:2159779-2161221 (-1)	T2D	NCOR2	rs2229840	12:124324415-124567612 (-1)	HTN	0.851247	1,0,0,1	0.676452	1,1,1,1	0.89624	0.218922612029215,-0.10990595278499,-0.10990595278499,0.22262034160941	0.820109	0.0479271100576941,0.0120793184575765,0.0120793184575765,0.0495598164982905	0.849607	(0, 5]	0.227415074	0.160578876
MUC22	rs9262548	6:31010474-31035402 (1)	T2D	NCOR2	rs2229840	12:124324415-124567612 (-1)	HTN	0.745633	1,0,0,1	0.560284	1,1,1,1	0.832861	0.218909195233405,-0.1098345498936,-0.1098345498936,0.22262034160941	0.696756	0.0479212357577371,0.0120636283503296,0.0120636283503296,0.0495598164982905	0.761966	(0, 5]	0.012100947	0.160578876
NEUROG3	rs41277236	10:69571698-69573422 (-1)	T2D	NCOR2	rs2229840	12:124324415-124567612 (-1)	HTN	0.181954	1,0,0,1	0.140428	1,1,1,1	0.299474	0.218569224795828,-0.109782046926943,-0.109782046926943,0.22262034160941	0.158991	0.0477725060278492,0.0120520978274695,0.0120520978274695,0.0495598164982905	0.263234	(0, 5]	0.042176124	0.160578876
RREB1	rs9379084	6:7107597-7251980 (1)	T2D	NCOR2	rs2229840	12:124324415-124567612 (-1)	HTN	0.949881	1,0,0,1	0.885107	1,1,1,1	0.933417	0.218916906534591,-0.109891587363878,-0.109891587363878,0.22262034160941	0.951464	0.0479246119666747,0.0120761609733529,0.0120761609733529,0.0495598164982905	0.964788	(0, 5]	0.117129046	0.160578876
SLC30A8	rs13266634	8:116950273-117176714 (1)	T2D	NCOR2	rs2229840	12:124324415-124567612 (-1)	HTN	0.615199	1,0,0,1	0.895903	1,1,1,1	0.426228	0.218924083921397,-0.109894931284452,-0.109894931284452,0.22262034160941	0.689573	0.0479277545208228,0.0120768959220145,0.0120768959220145,0.0495598164982905	0.632093	(0, 5]	0.310597411	0.160578876
VWA7	rs115526889	6:31765590-31777328 (-1)	T2D	NCOR2	rs2229840	12:124324415-124567612 (-1)	HTN	0.937698	1,0,0,1	0.785429	1,1,1,1	0.962703	0.21891409568154,-0.109859494233695,-0.109859494233695,0.22262034160941	0.921641	0.0479233812880666,0.0120691084732833,0.0120691084732833,0.0495598164982905	0.920614	(0, 5]	0.02259753	0.160578876
PPT2	rs3134604	6:32153441-32163678 (1)	T2D	NCOR2	rs2229840	12:124324415-124567612 (-1)	HTN	0.767514	1,0,0,1	0.635949	1,1,1,1	0.784425	0.218929672196654,-0.109900488011682,-0.109900488011682,0.22262034160941	0.741893	0.0479302013681343,0.0120781172652059,0.0120781172652059,0.0495598164982905	0.824672	(0, 5]	0.858901855	0.160578876
APOE	rs429358	19:44905791-44909393 (1)	T2D	NGF	rs11466111	1:115285904-115338770 (-1)	HTN	0.438294	1,0,0,1	0.67795	1,1,1,1	0.261719	0.21887587996214,-0.10975353225843,-0.10975353225843,0.222644052247942	0.513798	0.0479066508292009,0.0120458378432022,0.0120458378432022,0.0495703740013842	0.442331	(0, 5]	0.156329236	0.017655432
C6orf15	rs2233974	6:31111223-31112575 (-1)	T2D	NGF	rs11466111	1:115285904-115338770 (-1)	HTN	0.104084	1,0,0,1	0.0801525	1,1,1,1	0.2028	0.218897406233877,-0.109820066734803,-0.109820066734803,0.222644052247942	0.091033	0.047916074455919,0.0120604470576366,0.0120604470576366,0.0495703740013842	0.162573	(0, 5]	0.196681544	0.017655432
CFB	rs4151659	6:31945650-31952086 (1)	T2D	NGF	rs11466111	1:115285904-115338770 (-1)	HTN	0.566555	1,0,0,1	0.952899	1,1,1,1	0.359766	0.218929166122615,-0.109816461950134,-0.109816461950134,0.222644052247942	0.649887	0.0479299797791435,0.0120596553152452,0.0120596553152452,0.0495703740013842	0.578111	(0, 5]	0.015146573	0.017655432
DDAH2	rs11540321	6:31727038-31730617 (-1)	T2D	NGF	rs11466111	1:115285904-115338770 (-1)	HTN	0.903577	1,0,0,1	0.740148	1,1,1,1	0.934175	0.218810476920937,-0.109655272929764,-0.109655272929764,0.222644052247942	0.881603	0.047878024810368,0.012024278881301,0.012024278881301,0.0495703740013842	0.890623	(0, 5]	0.036446672	0.017655432
DXO	rs45531831	6:31969810-31972290 (-1)	T2D	NGF	rs11466111	1:115285904-115338770 (-1)	HTN	0.294907	1,0,0,1	0.224797	1,1,1,1	0.426347	0.218933899729231,-0.109824392275961,-0.109824392275961,0.222644052247942	0.262132	0.0479320524506489,0.0120613971387842,0.0120613971387842,0.0495703740013842	0.374706	(0, 5]	0.028328465	0.017655432
EHMT2	rs115884658	6:31879759-31897698 (-1)	T2D	NGF	rs11466111	1:115285904-115338770 (-1)	HTN	0.488241	1,0,0,1	0.417199	1,1,1,1	0.51518	0.218929954580113,-0.109814405723129,-0.109814405723129,0.222644052247942	0.45946	0.0479303250124504,0.012059203704324,0.012059203704324,0.0495703740013842	0.616613	(0, 5]	0.020641746	0.017655432
GPANK1	rs3130618	6:31661228-31666283 (-1)	T2D	NGF	rs11466111	1:115285904-115338770 (-1)	HTN	0.0436994	1,0,0,1	0.0349947	1,1,1,1	0.0972894	0.218931964796124,-0.109822696377531,-0.109822696377531,0.222644052247942	0.0388888	0.0479312052094913,0.0120610246396313,0.0120610246396313,0.0495703740013842	0.0696416	(0, 5]	0.197632004	0.017655432
HNF4A	rs1800961	20:44355699-44432845 (1)	T2D	NGF	rs11466111	1:115285904-115338770 (-1)	HTN	0.637399	1,0,0,1	0.555277	1,1,1,1	0.628259	0.218933853573057,-0.109820950574728,-0.109820950574728,0.222644052247942	0.617819	0.0479320322403486,0.0120606411851368,0.0120606411851368,0.0495703740013842	0.758506	(0, 5]	0.031504574	0.017655432
INS	rs3842752	11:2159779-2161221 (-1)	T2D	NGF	rs11466111	1:115285904-115338770 (-1)	HTN	0.628246	1,0,0,1	0.485494	1,1,1,1	0.702631	0.218922612029215,-0.109830439147551,-0.109830439147551,0.222644052247942	0.58201	0.0479271100576941,0.0120627253633438,0.0120627253633438,0.0495703740013842	0.694346	(0, 5]	0.227415074	0.017655432
MUC22	rs9262548	6:31010474-31035402 (1)	T2D	NGF	rs11466111	1:115285904-115338770 (-1)	HTN	0.0538013	1,0,0,1	0.0428313	1,1,1,1	0.11794	0.218909195233405,-0.109758716431853,-0.109758716431853,0.222644052247942	0.0485371	0.0479212357577371,0.0120469758327679,0.0120469758327679,0.0495703740013842	0.0875307	(0, 5]	0.012100947	0.017655432
NEUROG3	rs41277236	10:69571698-69573422 (-1)	T2D	NGF	rs11466111	1:115285904-115338770 (-1)	HTN	0.577654	1,0,0,1	0.617881	1,1,1,1	0.478965	0.218569224795828,-0.109702803346082,-0.109702803346082,0.222644052247942	0.607162	0.0477725060278492,0.0120347050619891,0.0120347050619891,0.0495703740013842	0.694021	(0, 5]	0.042176124	0.017655432
RREB1	rs9379084	6:7107597-7251980 (1)	T2D	NGF	rs11466111	1:115285904-115338770 (-1)	HTN	0.204529	1,0,0,1	0.586458	1,1,1,1	0.0614486	0.218916906534591,-0.109813382197357,-0.109813382197357,0.222644052247942	0.295859	0.0479246119666747,0.0120589789096228,0.0120589789096228,0.0495703740013842	0.124613	(0, 5]	0.117129046	0.017655432
SLC30A8	rs13266634	8:116950273-117176714 (1)	T2D	NGF	rs11466111	1:115285904-115338770 (-1)	HTN	0.803306	1,0,0,1	0.641398	1,1,1,1	0.845462	0.218924083921397,-0.109818504265787,-0.109818504265787,0.222644052247942	0.775224	0.0479277545208228,0.0120601038791747,0.0120601038791747,0.0495703740013842	0.82502	(0, 5]	0.310597411	0.017655432
VWA7	rs115526889	6:31765590-31777328 (-1)	T2D	NGF	rs11466111	1:115285904-115338770 (-1)	HTN	0.416735	1,0,0,1	0.300958	1,1,1,1	0.570968	0.21891409568154,-0.109784362110886,-0.109784362110886,0.222644052247942	0.364199	0.0479233812880666,0.0120526061640942,0.0120526061640942,0.0495703740013842	0.490154	(0, 5]	0.02259753	0.017655432
PPT2	rs3134604	6:32153441-32163678 (1)	T2D	NGF	rs11466111	1:115285904-115338770 (-1)	HTN	0.706788	1,0,0,1	0.5231	1,1,1,1	0.81265	0.218929672196654,-0.109824931772842,-0.109824931772842,0.222644052247942	0.653104	0.0479302013681343,0.0120615156389095,0.0120615156389095,0.0495703740013842	0.721498	(0, 5]	0.858901855	0.017655432
APOE	rs429358	19:44905791-44909393 (1)	T2D	NPR1	rs35479618	1:153678688-153693992 (1)	HTN	0.301846	1,0,0,1	0.227225	1,1,1,1	0.435992	0.21887587996214,-0.109869991519254,-0.109869991519254,0.222767773549744	0.263628	0.0479066508292009,0.012071415036441,0.012071415036441,0.04962548093231	0.390628	(0, 5]	0.156329236	0.01734998
C6orf15	rs2233974	6:31111223-31112575 (-1)	T2D	NPR1	rs35479618	1:153678688-153693992 (1)	HTN	0.649257	1,0,0,1	0.472881	1,1,1,1	0.770495	0.218897406233877,-0.109938015900041,-0.109938015900041,0.222767773549744	0.5914	0.047916074455919,0.0120863673400376,0.0120863673400376,0.04962548093231	0.686968	(0, 5]	0.196681544	0.01734998
CFB	rs4151659	6:31945650-31952086 (1)	T2D	NPR1	rs35479618	1:153678688-153693992 (1)	HTN	0.741119	1,0,0,1	0.66142	1,1,1,1	0.714394	0.218929166122615,-0.109932961599892,-0.109932961599892,0.222767773549744	0.739843	0.0479299797791435,0.0120852560461233,0.0120852560461233,0.04962548093231	0.837019	(0, 5]	0.015146573	0.01734998
DDAH2	rs11540321	6:31727038-31730617 (-1)	T2D	NPR1	rs35479618	1:153678688-153693992 (1)	HTN	0.257265	1,0,0,1	0.724629	1,1,1,1	0.0830972	0.218810476920937,-0.109772817937816,-0.109772817937816,0.222767773549744	0.354475	0.047878024810368,0.012050071558009,0.012050071558009,0.04962548093231	0.159834	(0, 5]	0.036446672	0.01734998
DXO	rs45531831	6:31969810-31972290 (-1)	T2D	NPR1	rs35479618	1:153678688-153693992 (1)	HTN	0.282979	1,0,0,1	0.240487	1,1,1,1	0.350432	0.218933899729231,-0.109941222564443,-0.109941222564443,0.222767773549744	0.257893	0.0479320524506489,0.0120870724189643,0.0120870724189643,0.04962548093231	0.408302	(0, 5]	0.028328465	0.01734998
EHMT2	rs115884658	6:31879759-31897698 (-1)	T2D	NPR1	rs35479618	1:153678688-153693992 (1)	HTN	0.251702	1,0,0,1	0.930038	1,1,1,1	0.0709784	0.218929954580113,-0.109931149807287,-0.109931149807287,0.222767773549744	0.365432	0.0479303250124504,0.0120848576979522,0.0120848576979522,0.04962548093231	0.142888	(0, 5]	0.020641746	0.01734998
GPANK1	rs3130618	6:31661228-31666283 (-1)	T2D	NPR1	rs35479618	1:153678688-153693992 (1)	HTN	0.0213866	1,0,0,1	0.0320985	1,1,1,1	0.0177575	0.218931964796124,-0.109939094006558,-0.109939094006558,0.222767773549744	0.0237951	0.0479312052094913,0.0120866043909829,0.0120866043909829,0.04962548093231	0.0399842	(0, 5]	0.197632004	0.01734998
INS	rs3842752	11:2159779-2161221 (-1)	T2D	NPR1	rs35479618	1:153678688-153693992 (1)	HTN	0.629972	1,0,0,1	0.467022	1,1,1,1	0.737648	0.218922612029215,-0.109946884389447,-0.109946884389447,0.222767773549744	0.574975	0.0479271100576941,0.0120883173869465,0.0120883173869465,0.04962548093231	0.68981	(0, 5]	0.227415074	0.01734998
MUC22	rs9262548	6:31010474-31035402 (1)	T2D	NPR1	rs35479618	1:153678688-153693992 (1)	HTN	0.633799	1,0,0,1	0.501808	1,1,1,1	0.694096	0.218909195233405,-0.109876168178969,-0.109876168178969,0.222767773549744	0.59931	0.0479212357577371,0.0120727723336931,0.0120727723336931,0.04962548093231	0.703227	(0, 5]	0.012100947	0.01734998
NEUROG3	rs41277236	10:69571698-69573422 (-1)	T2D	NPR1	rs35479618	1:153678688-153693992 (1)	HTN	0.154519	1,0,0,1	0.121256	1,1,1,1	0.264903	0.218569224795828,-0.109824079193947,-0.109824079193947,0.222767773549744	0.138148	0.0477725060278492,0.0120613283707983,0.0120613283707983,0.04962548093231	0.237007	(0, 5]	0.042176124	0.01734998
SLC30A8	rs13266634	8:116950273-117176714 (1)	T2D	NPR1	rs35479618	1:153678688-153693992 (1)	HTN	0.102474	1,0,0,1	0.0929697	1,1,1,1	0.152732	0.218924083921397,-0.109935252484629,-0.109935252484629,0.222767773549744	0.0947755	0.0479277545208228,0.0120857597388591,0.0120857597388591,0.04962548093231	0.183699	(0, 5]	0.310597411	0.01734998
VWA7	rs115526889	6:31765590-31777328 (-1)	T2D	NPR1	rs35479618	1:153678688-153693992 (1)	HTN	0.141201	1,0,0,1	0.801916	1,1,1,1	0.0212527	0.21891409568154,-0.109901265621198,-0.109901265621198,0.222767773549744	0.24612	0.0479233812880666,0.0120782881851411,0.0120782881851411,0.04962548093231	0.0468806	(0, 5]	0.02259753	0.01734998
PPT2	rs3134604	6:32153441-32163678 (1)	T2D	NPR1	rs35479618	1:153678688-153693992 (1)	HTN	0.59334	1,0,0,1	0.432377	1,1,1,1	0.725791	0.218929672196654,-0.109941389463593,-0.109941389463593,0.222767773549744	0.534661	0.0479302013681343,0.0120871091171855,0.0120871091171855,0.04962548093231	0.654278	(0, 5]	0.858901855	0.01734998
APOE	rs429358	19:44905791-44909393 (1)	T2D	OR10AD1	rs11168459	12:48202339-48203292 (-1)	HTN	0.794435	1,0,0,1	0.8892	1,1,1,1	0.679476	0.21887587996214,-0.10987533200621,-0.10987533200621,0.222769326651851	0.829721	0.0479066508292009,0.012072588583475,0.012072588583475,0.049626172896919	0.859199	(0, 5]	0.156329236	0.213129995
C6orf15	rs2233974	6:31111223-31112575 (-1)	T2D	OR10AD1	rs11168459	12:48202339-48203292 (-1)	HTN	0.0537977	1,0,0,1	0.0425516	1,1,1,1	0.117378	0.218897406233877,-0.109943287876996,-0.109943287876996,0.222769326651851	0.0476255	0.047916074455919,0.0120875265492041,0.0120875265492041,0.049626172896919	0.0875025	(0, 5]	0.196681544	0.213129995
CFB	rs4151659	6:31945650-31952086 (1)	T2D	OR10AD1	rs11168459	12:48202339-48203292 (-1)	HTN	0.916748	1,0,0,1	0.921797	1,1,1,1	0.867548	0.218929166122615,-0.109938398559296,-0.109938398559296,0.222769326651851	0.930304	0.0479299797791435,0.0120864514777826,0.0120864514777826,0.049626172896919	0.956693	(0, 5]	0.015146573	0.213129995
DDAH2	rs11540321	6:31727038-31730617 (-1)	T2D	OR10AD1	rs11168459	12:48202339-48203292 (-1)	HTN	0.459287	1,0,0,1	0.428799	1,1,1,1	0.450001	0.218810476920937,-0.109778047647417,-0.109778047647417,0.222769326651851	0.454746	0.047878024810368,0.0120512197452785,0.0120512197452785,0.049626172896919	0.627053	(0, 5]	0.036446672	0.213129995
DXO	rs45531831	6:31969810-31972290 (-1)	T2D	OR10AD1	rs11168459	12:48202339-48203292 (-1)	HTN	0.4274	1,0,0,1	0.311206	1,1,1,1	0.577899	0.218933899729231,-0.109946629180737,-0.109946629180737,0.222769326651851	0.377655	0.0479320524506489,0.0120882612682064,0.0120882612682064,0.049626172896919	0.505113	(0, 5]	0.028328465	0.213129995
EHMT2	rs115884658	6:31879759-31897698 (-1)	T2D	OR10AD1	rs11168459	12:48202339-48203292 (-1)	HTN	0.644936	1,0,0,1	0.666211	1,1,1,1	0.551654	0.218929954580113,-0.109936477140035,-0.109936477140035,0.222769326651851	0.671391	0.0479303250124504,0.0120860290059615,0.0120860290059615,0.049626172896919	0.757472	(0, 5]	0.020641746	0.213129995
GPANK1	rs3130618	6:31661228-31666283 (-1)	T2D	OR10AD1	rs11168459	12:48202339-48203292 (-1)	HTN	0.0960261	1,0,0,1	0.0729659	1,1,1,1	0.197257	0.218931964796124,-0.109944411051842,-0.109944411051842,0.222769326651851	0.0842952	0.0479312052094913,0.0120877735215363,0.0120877735215363,0.049626172896919	0.148828	(0, 5]	0.197632004	0.213129995
HNF4A	rs1800961	20:44355699-44432845 (1)	T2D	OR10AD1	rs11168459	12:48202339-48203292 (-1)	HTN	0.321234	1,0,0,1	0.241246	1,1,1,1	0.455885	0.218933853573057,-0.109943195985685,-0.109943195985685,0.222769326651851	0.280833	0.0479320322403486,0.0120875063435468,0.0120875063435468,0.049626172896919	0.406764	(0, 5]	0.031504574	0.213129995
INS	rs3842752	11:2159779-2161221 (-1)	T2D	OR10AD1	rs11168459	12:48202339-48203292 (-1)	HTN	0.584883	1,0,0,1	0.596907	1,1,1,1	0.505242	0.218922612029215,-0.109952316400874,-0.109952316400874,0.222769326651851	0.605232	0.0479271100576941,0.012089511881918,0.012089511881918,0.049626172896919	0.721022	(0, 5]	0.227415074	0.213129995
MUC22	rs9262548	6:31010474-31035402 (1)	T2D	OR10AD1	rs11168459	12:48202339-48203292 (-1)	HTN	0.388167	1,0,0,1	0.280916	1,1,1,1	0.546743	0.218909195233405,-0.109881546840216,-0.109881546840216,0.222769326651851	0.340083	0.0479212357577371,0.0120739543359985,0.0120739543359985,0.049626172896919	0.484213	(0, 5]	0.012100947	0.213129995
NEUROG3	rs41277236	10:69571698-69573422 (-1)	T2D	OR10AD1	rs11168459	12:48202339-48203292 (-1)	HTN	0.876449	1,0,0,1	0.913908	1,1,1,1	0.803126	0.218569224795828,-0.109829122592567,-0.109829122592567,0.222769326651851	0.897614	0.0477725060278492,0.012062436169453,0.012062436169453,0.049626172896919	0.932638	(0, 5]	0.042176124	0.213129995
RREB1	rs9379084	6:7107597-7251980 (1)	T2D	OR10AD1	rs11168459	12:48202339-48203292 (-1)	HTN	0.0201438	1,0,0,1	0.0161103	1,1,1,1	0.0514842	0.218916906534591,-0.109935988017852,-0.109935988017852,0.222769326651851	0.0179845	0.0479246119666747,0.0120859214614613,0.0120859214614613,0.049626172896919	0.0341998	(0, 5]	0.117129046	0.213129995
SLC30A8	rs13266634	8:116950273-117176714 (1)	T2D	OR10AD1	rs11168459	12:48202339-48203292 (-1)	HTN	0.412841	1,0,0,1	0.3223	1,1,1,1	0.517467	0.218924083921397,-0.10994048764534,-0.10994048764534,0.222769326651851	0.376303	0.0479277545208228,0.0120869108236952,0.0120869108236952,0.049626172896919	0.543835	(0, 5]	0.310597411	0.213129995
VWA7	rs115526889	6:31765590-31777328 (-1)	T2D	OR10AD1	rs11168459	12:48202339-48203292 (-1)	HTN	0.721293	1,0,0,1	0.755821	1,1,1,1	0.618906	0.21891409568154,-0.109906561101991,-0.109906561101991,0.222769326651851	0.753087	0.0479233812880666,0.0120794521732657,0.0120794521732657,0.049626172896919	0.813885	(0, 5]	0.02259753	0.213129995
PPT2	rs3134604	6:32153441-32163678 (1)	T2D	OR10AD1	rs11168459	12:48202339-48203292 (-1)	HTN	0.297849	1,0,0,1	0.217182	1,1,1,1	0.459995	0.218929672196654,-0.109946693033426,-0.109946693033426,0.222769326651851	0.258411	0.0479302013681343,0.0120882753089864,0.0120882753089864,0.049626172896919	0.380258	(0, 5]	0.858901855	0.213129995
APOE	rs429358	19:44905791-44909393 (1)	T2D	OR4C5	rs10838881	11:48365485-48366465 (-1)	HTN	0.262371	1,0,0,1	0.190037	1,1,1,1	0.423096	0.21887587996214,-0.109806802465903,-0.109806802465903,0.222712198782446	0.226242	0.0479066508292009,0.0120575338677859,0.0120575338677859,0.0496007234865118	0.341502	(0, 5]	0.156329236	0.142763304
C6orf15	rs2233974	6:31111223-31112575 (-1)	T2D	OR4C5	rs10838881	11:48365485-48366465 (-1)	HTN	0.226356	1,0,0,1	0.279453	1,1,1,1	0.176613	0.218897406233877,-0.109873322922624,-0.109873322922624,0.222712198782446	0.236702	0.047916074455919,0.0120721470900592,0.0120721470900592,0.0496007234865118	0.314876	(0, 5]	0.196681544	0.142763304
CFB	rs4151659	6:31945650-31952086 (1)	T2D	OR4C5	rs10838881	11:48365485-48366465 (-1)	HTN	0.137223	1,0,0,1	0.129612	1,1,1,1	0.183988	0.218929166122615,-0.109869246674013,-0.109869246674013,0.222712198782446	0.133233	0.0479299797791435,0.0120712513647152,0.0120712513647152,0.0496007234865118	0.247615	(0, 5]	0.015146573	0.142763304
DDAH2	rs11540321	6:31727038-31730617 (-1)	T2D	OR4C5	rs10838881	11:48365485-48366465 (-1)	HTN	0.191562	1,0,0,1	0.322745	1,1,1,1	0.105374	0.218810476920937,-0.109709048143123,-0.109709048143123,0.222712198782446	0.234243	0.047878024810368,0.01203607524447,0.01203607524447,0.0496007234865118	0.20957	(0, 5]	0.036446672	0.142763304
DXO	rs45531831	6:31969810-31972290 (-1)	T2D	OR4C5	rs10838881	11:48365485-48366465 (-1)	HTN	0.0414661	1,0,0,1	0.0531945	1,1,1,1	0.0414433	0.218933899729231,-0.109877437499419,-0.109877437499419,0.222712198782446	0.0436249	0.0479320524506489,0.0120730512714388,0.0120730512714388,0.0496007234865118	0.0872582	(0, 5]	0.028328465	0.142763304
EHMT2	rs115884658	6:31879759-31897698 (-1)	T2D	OR4C5	rs10838881	11:48365485-48366465 (-1)	HTN	0.067728	1,0,0,1	0.126678	1,1,1,1	0.0367204	0.218929954580113,-0.109867515225494,-0.109867515225494,0.222712198782446	0.087425	0.0479303250124504,0.0120708709018242,0.0120708709018242,0.0496007234865118	0.0763027	(0, 5]	0.020641746	0.142763304
GPANK1	rs3130618	6:31661228-31666283 (-1)	T2D	OR4C5	rs10838881	11:48365485-48366465 (-1)	HTN	0.125417	1,0,0,1	0.144795	1,1,1,1	0.121881	0.218931964796124,-0.109875432381069,-0.109875432381069,0.222712198782446	0.126947	0.0479312052094913,0.0120726106409269,0.0120726106409269,0.0496007234865118	0.231516	(0, 5]	0.197632004	0.142763304
HNF4A	rs1800961	20:44355699-44432845 (1)	T2D	OR4C5	rs10838881	11:48365485-48366465 (-1)	HTN	0.0730355	1,0,0,1	0.0764672	1,1,1,1	0.0928222	0.218933853573057,-0.109874149659373,-0.109874149659373,0.222712198782446	0.0712223	0.0479320322403486,0.0120723287633702,0.0120723287633702,0.0496007234865118	0.141791	(0, 5]	0.031504574	0.142763304
INS	rs3842752	11:2159779-2161221 (-1)	T2D	OR4C5	rs10838881	11:48365485-48366465 (-1)	HTN	0.10385	1,0,0,1	0.0845847	1,1,1,1	0.188197	0.218922612029215,-0.109883600532507,-0.109883600532507,0.222712198782446	0.0944915	0.0479271100576941,0.0120744056659876,0.0120744056659876,0.0496007234865118	0.158763	(0, 5]	0.227415074	0.142763304
MUC22	rs9262548	6:31010474-31035402 (1)	T2D	OR4C5	rs10838881	11:48365485-48366465 (-1)	HTN	0.603257	1,0,0,1	0.803862	1,1,1,1	0.43044	0.218909195233405,-0.109811871007643,-0.109811871007643,0.222712198782446	0.669565	0.0479212357577371,0.0120586470141993,0.0120586470141993,0.0496007234865118	0.630963	(0, 5]	0.012100947	0.142763304
NEUROG3	rs41277236	10:69571698-69573422 (-1)	T2D	OR4C5	rs10838881	11:48365485-48366465 (-1)	HTN	0.76915	1,0,0,1	0.81188	1,1,1,1	0.66765	0.218569224795828,-0.109760401343907,-0.109760401343907,0.222712198782446	0.802066	0.0477725060278492,0.0120473457031756,0.0120473457031756,0.0496007234865118	0.846898	(0, 5]	0.042176124	0.142763304
RREB1	rs9379084	6:7107597-7251980 (1)	T2D	OR4C5	rs10838881	11:48365485-48366465 (-1)	HTN	0.713172	1,0,0,1	0.790536	1,1,1,1	0.587574	0.218916906534591,-0.10986740929505,-0.10986740929505,0.222712198782446	0.747912	0.0479246119666747,0.012070847625206,0.012070847625206,0.0496007234865118	0.782506	(0, 5]	0.117129046	0.142763304
SLC30A8	rs13266634	8:116950273-117176714 (1)	T2D	OR4C5	rs10838881	11:48365485-48366465 (-1)	HTN	0.642977	1,0,0,1	0.551247	1,1,1,1	0.648789	0.218924083921397,-0.109871181446242,-0.109871181446242,0.222712198782446	0.62804	0.0479277545208228,0.0120716765123931,0.0120716765123931,0.0496007234865118	0.763525	(0, 5]	0.310597411	0.142763304
VWA7	rs115526889	6:31765590-31777328 (-1)	T2D	OR4C5	rs10838881	11:48365485-48366465 (-1)	HTN	0.123061	1,0,0,1	0.172285	1,1,1,1	0.0939106	0.21891409568154,-0.10983775552612,-0.10983775552612,0.222712198782446	0.140618	0.0479233812880666,0.0120643325390157,0.0120643325390157,0.0496007234865118	0.185119	(0, 5]	0.02259753	0.142763304
PPT2	rs3134604	6:32153441-32163678 (1)	T2D	OR4C5	rs10838881	11:48365485-48366465 (-1)	HTN	0.938551	1,0,0,1	0.801194	1,1,1,1	0.955244	0.218929672196654,-0.109877840686272,-0.109877840686272,0.222712198782446	0.926652	0.0479302013681343,0.0120731398738777,0.0120731398738777,0.0496007234865118	0.928985	(0, 5]	0.858901855	0.142763304
APOE	rs429358	19:44905791-44909393 (1)	T2D	OR4X1	rs16905753	11:48263861-48264778 (1)	HTN	0.31279	1,0,0,1	0.225088	1,1,1,1	0.478422	0.21887587996214,-0.109810960840008,-0.109810960840008,0.222717260040843	0.270299	0.0479066508292009,0.0120584471206057,0.0120584471206057,0.0496029779201004	0.388036	(0, 5]	0.156329236	0.142920479
C6orf15	rs2233974	6:31111223-31112575 (-1)	T2D	OR4X1	rs16905753	11:48263861-48264778 (1)	HTN	0.211286	1,0,0,1	0.267362	1,1,1,1	0.161466	0.218897406233877,-0.10987753230602,-0.10987753230602,0.222717260040843	0.222703	0.047916074455919,0.0120730721056606,0.0120730721056606,0.0496029779201004	0.292504	(0, 5]	0.196681544	0.142920479
CFB	rs4151659	6:31945650-31952086 (1)	T2D	OR4X1	rs16905753	11:48263861-48264778 (1)	HTN	0.136811	1,0,0,1	0.128767	1,1,1,1	0.184571	0.218929166122615,-0.109873393845945,-0.109873393845945,0.222717260040843	0.132633	0.0479299797791435,0.0120721626752262,0.0120721626752262,0.0496029779201004	0.250271	(0, 5]	0.015146573	0.142920479
DDAH2	rs11540321	6:31727038-31730617 (-1)	T2D	OR4X1	rs16905753	11:48263861-48264778 (1)	HTN	0.191803	1,0,0,1	0.31978	1,1,1,1	0.106932	0.218810476920937,-0.10971320037829,-0.10971320037829,0.222717260040843	0.233639	0.047878024810368,0.0120369863372468,0.0120369863372468,0.0496029779201004	0.204141	(0, 5]	0.036446672	0.142920479
DXO	rs45531831	6:31969810-31972290 (-1)	T2D	OR4X1	rs16905753	11:48263861-48264778 (1)	HTN	0.0796336	1,0,0,1	0.0931598	1,1,1,1	0.0830697	0.218933899729231,-0.10988158887196,-0.10988158887196,0.222717260040843	0.0809513	0.0479320524506489,0.0120739635730265,0.0120739635730265,0.0496029779201004	0.156992	(0, 5]	0.028328465	0.142920479
EHMT2	rs115884658	6:31879759-31897698 (-1)	T2D	OR4X1	rs16905753	11:48263861-48264778 (1)	HTN	0.0676923	1,0,0,1	0.125697	1,1,1,1	0.0371145	0.218929954580113,-0.10987166169811,-0.10987166169811,0.222717260040843	0.0871353	0.0479303250124504,0.0120717820443039,0.0120717820443039,0.0496029779201004	0.0759461	(0, 5]	0.020641746	0.142920479
GPANK1	rs3130618	6:31661228-31666283 (-1)	T2D	OR4X1	rs16905753	11:48263861-48264778 (1)	HTN	0.130033	1,0,0,1	0.147371	1,1,1,1	0.128997	0.218931964796124,-0.109879580444288,-0.109879580444288,0.222717260040843	0.130719	0.0479312052094913,0.0120735221986128,0.0120735221986128,0.0496029779201004	0.252712	(0, 5]	0.197632004	0.142920479
HNF4A	rs1800961	20:44355699-44432845 (1)	T2D	OR4X1	rs16905753	11:48263861-48264778 (1)	HTN	0.0701173	1,0,0,1	0.0731279	1,1,1,1	0.0904146	0.218933853573057,-0.109878296405738,-0.109878296405738,0.222717260040843	0.068281	0.0479320322403486,0.0120732400210271,0.0120732400210271,0.0496029779201004	0.132443	(0, 5]	0.031504574	0.142920479
INS	rs3842752	11:2159779-2161221 (-1)	T2D	OR4X1	rs16905753	11:48263861-48264778 (1)	HTN	0.105528	1,0,0,1	0.0866733	1,1,1,1	0.187995	0.218922612029215,-0.109887723266392,-0.109887723266392,0.222717260040843	0.0963855	0.0479271100576941,0.0120753117246711,0.0120753117246711,0.0496029779201004	0.174969	(0, 5]	0.227415074	0.142920479
MUC22	rs9262548	6:31010474-31035402 (1)	T2D	OR4X1	rs16905753	11:48263861-48264778 (1)	HTN	0.605201	1,0,0,1	0.802593	1,1,1,1	0.43338	0.218909195233405,-0.109816044885809,-0.109816044885809,0.222717260040843	0.670947	0.0479212357577371,0.012059563714362,0.012059563714362,0.0496029779201004	0.654614	(0, 5]	0.012100947	0.142920479
NEUROG3	rs41277236	10:69571698-69573422 (-1)	T2D	OR4X1	rs16905753	11:48263861-48264778 (1)	HTN	0.765835	1,0,0,1	0.815448	1,1,1,1	0.661054	0.218569224795828,-0.109764514793134,-0.109764514793134,0.222717260040843	0.800171	0.0477725060278492,0.0120482487077721,0.0120482487077721,0.0496029779201004	0.842855	(0, 5]	0.042176124	0.142920479
RREB1	rs9379084	6:7107597-7251980 (1)	T2D	OR4X1	rs16905753	11:48263861-48264778 (1)	HTN	0.740009	1,0,0,1	0.762709	1,1,1,1	0.641225	0.218916906534591,-0.109871473540946,-0.109871473540946,0.222717260040843	0.76228	0.0479246119666747,0.0120717406980588,0.0120717406980588,0.0496029779201004	0.826008	(0, 5]	0.117129046	0.142920479
SLC30A8	rs13266634	8:116950273-117176714 (1)	T2D	OR4X1	rs16905753	11:48263861-48264778 (1)	HTN	0.633618	1,0,0,1	0.518711	1,1,1,1	0.670882	0.218924083921397,-0.109875315034386,-0.109875315034386,0.222717260040843	0.607222	0.0479277545208228,0.0120725848539056,0.0120725848539056,0.0496029779201004	0.725278	(0, 5]	0.310597411	0.142920479
VWA7	rs115526889	6:31765590-31777328 (-1)	T2D	OR4X1	rs16905753	11:48263861-48264778 (1)	HTN	0.122882	1,0,0,1	0.170904	1,1,1,1	0.0947163	0.21891409568154,-0.109841897189501,-0.109841897189501,0.222717260040843	0.14005	0.0479233812880666,0.012065242378189,0.012065242378189,0.0496029779201004	0.183816	(0, 5]	0.02259753	0.142920479
PPT2	rs3134604	6:32153441-32163678 (1)	T2D	OR4X1	rs16905753	11:48263861-48264778 (1)	HTN	0.944711	1,0,0,1	0.824122	1,1,1,1	0.95272	0.218929672196654,-0.109881989841468,-0.109881989841468,0.222717260040843	0.937136	0.0479302013681343,0.0120740516915206,0.0120740516915206,0.0496029779201004	0.941111	(0, 5]	0.858901855	0.142920479
APOE	rs429358	19:44905791-44909393 (1)	T2D	OR5B2	rs10466659	11:58421238-58428121 (-1)	HTN	0.367005	1,0,0,1	0.326364	1,1,1,1	0.403729	0.21887587996214,-0.10987365366632,-0.10987365366632,0.22276208789489	0.352273	0.0479066508292009,0.0120722197699865,0.0120722197699865,0.0496229478032905	0.501738	(0, 5]	0.156329236	0.212975786
C6orf15	rs2233974	6:31111223-31112575 (-1)	T2D	OR5B2	rs10466659	11:58421238-58428121 (-1)	HTN	0.488094	1,0,0,1	0.433529	1,1,1,1	0.499413	0.218897406233877,-0.109941333052732,-0.109941333052732,0.22276208789489	0.475056	0.047916074455919,0.0120870967134116,0.0120870967134116,0.0496229478032905	0.649849	(0, 5]	0.196681544	0.212975786
CFB	rs4151659	6:31945650-31952086 (1)	T2D	OR5B2	rs10466659	11:58421238-58428121 (-1)	HTN	0.346994	1,0,0,1	0.261169	1,1,1,1	0.478067	0.218929166122615,-0.10993654097696,-0.10993654097696,0.22276208789489	0.30453	0.0479299797791435,0.0120860430419787,0.0120860430419787,0.0496229478032905	0.441026	(0, 5]	0.015146573	0.212975786
DDAH2	rs11540321	6:31727038-31730617 (-1)	T2D	OR5B2	rs10466659	11:58421238-58428121 (-1)	HTN	0.131704	1,0,0,1	0.108494	1,1,1,1	0.219638	0.218810476920937,-0.109776612482089,-0.109776612482089,0.22276208789489	0.120343	0.047878024810368,0.0120509046480426,0.0120509046480426,0.0496229478032905	0.205743	(0, 5]	0.036446672	0.212975786
DXO	rs45531831	6:31969810-31972290 (-1)	T2D	OR5B2	rs10466659	11:58421238-58428121 (-1)	HTN	0.222492	1,0,0,1	0.227874	1,1,1,1	0.225905	0.218933899729231,-0.109944858196934,-0.109944858196934,0.22276208789489	0.21644	0.0479320524506489,0.0120878718439439,0.0120878718439439,0.0496229478032905	0.371771	(0, 5]	0.028328465	0.212975786
EHMT2	rs115884658	6:31879759-31897698 (-1)	T2D	OR5B2	rs10466659	11:58421238-58428121 (-1)	HTN	0.0834392	1,0,0,1	0.0664101	1,1,1,1	0.165668	0.218929954580113,-0.109934781767264,-0.109934781767264,0.22276208789489	0.0750981	0.0479303250124504,0.012085656242216,0.012085656242216,0.0496229478032905	0.132385	(0, 5]	0.020641746	0.212975786
GPANK1	rs3130618	6:31661228-31666283 (-1)	T2D	OR5B2	rs10466659	11:58421238-58428121 (-1)	HTN	0.647504	1,0,0,1	0.745673	1,1,1,1	0.512492	0.218931964796124,-0.109942662013449,-0.109942662013449,0.22276208789489	0.69396	0.0479312052094913,0.0120873889306034,0.0120873889306034,0.0496229478032905	0.730258	(0, 5]	0.197632004	0.212975786
HNF4A	rs1800961	20:44355699-44432845 (1)	T2D	OR5B2	rs10466659	11:58421238-58428121 (-1)	HTN	0.740485	1,0,0,1	0.596003	1,1,1,1	0.779014	0.218933853573057,-0.109941479908102,-0.109941479908102,0.22276208789489	0.713008	0.0479320322403486,0.0120871290043835,0.0120871290043835,0.0496229478032905	0.784723	(0, 5]	0.031504574	0.212975786
INS	rs3842752	11:2159779-2161221 (-1)	T2D	OR5B2	rs10466659	11:58421238-58428121 (-1)	HTN	0.892519	1,0,0,1	0.729419	1,1,1,1	0.924378	0.218922612029215,-0.109950490687383,-0.109950490687383,0.22276208789489	0.871507	0.0479271100576941,0.0120891104023962,0.0120891104023962,0.0496229478032905	0.885115	(0, 5]	0.227415074	0.212975786
NEUROG3	rs41277236	10:69571698-69573422 (-1)	T2D	OR5B2	rs10466659	11:58421238-58428121 (-1)	HTN	0.814749	1,0,0,1	0.629989	1,1,1,1	0.879511	0.218569224795828,-0.109826737320858,-0.109826737320858,0.22276208789489	0.777576	0.0477725060278492,0.0120619122305446,0.0120619122305446,0.0496229478032905	0.829856	(0, 5]	0.042176124	0.212975786
RREB1	rs9379084	6:7107597-7251980 (1)	T2D	OR5B2	rs10466659	11:58421238-58428121 (-1)	HTN	0.969269	1,0,0,1	0.860709	1,1,1,1	0.977012	0.218916906534591,-0.10993437619856,-0.10993437619856,0.22276208789489	0.96341	0.0479246119666747,0.0120855670701666,0.0120855670701666,0.0496229478032905	0.959115	(0, 5]	0.117129046	0.212975786
SLC30A8	rs13266634	8:116950273-117176714 (1)	T2D	OR5B2	rs10466659	11:58421238-58428121 (-1)	HTN	0.572114	1,0,0,1	0.444016	1,1,1,1	0.655978	0.218924083921397,-0.109939025243206,-0.109939025243206,0.22276208789489	0.531832	0.0479277545208228,0.0120865892714264,0.0120865892714264,0.0496229478032905	0.651751	(0, 5]	0.310597411	0.212975786
VWA7	rs115526889	6:31765590-31777328 (-1)	T2D	OR5B2	rs10466659	11:58421238-58428121 (-1)	HTN	0.29798	1,0,0,1	0.215084	1,1,1,1	0.46204	0.21891409568154,-0.109904892016644,-0.109904892016644,0.22276208789489	0.257474	0.0479233812880666,0.0120790852891903,0.0120790852891903,0.0496229478032905	0.360573	(0, 5]	0.02259753	0.212975786
PPT2	rs3134604	6:32153441-32163678 (1)	T2D	OR5B2	rs10466659	11:58421238-58428121 (-1)	HTN	0.232141	1,0,0,1	0.176464	1,1,1,1	0.369125	0.218929672196654,-0.109944915721239,-0.109944915721239,0.22276208789489	0.204798	0.0479302013681343,0.0120878844929503,0.0120878844929503,0.0496229478032905	0.307908	(0, 5]	0.858901855	0.212975786
APOE	rs429358	19:44905791-44909393 (1)	T2D	OR5D13	rs11230983	11:55773438-55774382 (1)	HTN	0.267315	1,0,0,1	0.228305	1,1,1,1	0.341553	0.21887587996214,-0.109846858270493,-0.109846858270493,0.222752770365656	0.249698	0.0479066508292009,0.0120663322718978,0.0120663322718978,0.0496187967055745	0.389817	(0, 5]	0.156329236	0.12988983
C6orf15	rs2233974	6:31111223-31112575 (-1)	T2D	OR5D13	rs11230983	11:55773438-55774382 (1)	HTN	0.274341	1,0,0,1	0.227257	1,1,1,1	0.355983	0.218897406233877,-0.109913710921339,-0.109913710921339,0.222752770365656	0.247428	0.047916074455919,0.0120810238484997,0.0120810238484997,0.0496187967055745	0.400055	(0, 5]	0.196681544	0.12988983
CFB	rs4151659	6:31945650-31952086 (1)	T2D	OR5D13	rs11230983	11:55773438-55774382 (1)	HTN	0.450371	1,0,0,1	0.33023	1,1,1,1	0.5928	0.218929166122615,-0.109909210215535,-0.109909210215535,0.222752770365656	0.400781	0.0479299797791435,0.0120800344902027,0.0120800344902027,0.0496187967055745	0.524982	(0, 5]	0.015146573	0.12988983
DDAH2	rs11540321	6:31727038-31730617 (-1)	T2D	OR5D13	rs11230983	11:55773438-55774382 (1)	HTN	0.0664983	1,0,0,1	0.0879689	1,1,1,1	0.0621249	0.218810476920937,-0.109748841186604,-0.109748841186604,0.222752770365656	0.0747872	0.047878024810368,0.0120448081418024,0.0120448081418024,0.0496187967055745	0.129116	(0, 5]	0.036446672	0.12988983
DXO	rs45531831	6:31969810-31972290 (-1)	T2D	OR5D13	rs11230983	11:55773438-55774382 (1)	HTN	0.351802	1,0,0,1	0.363082	1,1,1,1	0.317355	0.218933899729231,-0.10991754936724,-0.10991754936724,0.222752770365656	0.348683	0.0479320524506489,0.0120818676588995,0.0120818676588995,0.0496187967055745	0.497954	(0, 5]	0.028328465	0.12988983
EHMT2	rs115884658	6:31879759-31897698 (-1)	T2D	OR5D13	rs11230983	11:55773438-55774382 (1)	HTN	0.141078	1,0,0,1	0.231432	1,1,1,1	0.0836756	0.218929954580113,-0.109907537235933,-0.109907537235933,0.222752770365656	0.171337	0.0479303250124504,0.012079666741268,0.012079666741268,0.0496187967055745	0.165734	(0, 5]	0.020641746	0.12988983
GPANK1	rs3130618	6:31661228-31666283 (-1)	T2D	OR5D13	rs11230983	11:55773438-55774382 (1)	HTN	0.278419	1,0,0,1	0.239272	1,1,1,1	0.341171	0.218931964796124,-0.109915497300947,-0.109915497300947,0.222752770365656	0.254737	0.0479312052094913,0.0120814165469145,0.0120814165469145,0.0496187967055745	0.412793	(0, 5]	0.197632004	0.12988983
HNF4A	rs1800961	20:44355699-44432845 (1)	T2D	OR5D13	rs11230983	11:55773438-55774382 (1)	HTN	0.0995306	1,0,0,1	0.1091	1,1,1,1	0.110155	0.218933853573057,-0.109914200513182,-0.109914200513182,0.222752770365656	0.0986932	0.0479320322403486,0.012081131474452,0.012081131474452,0.0496187967055745	0.195809	(0, 5]	0.031504574	0.12988983
INS	rs3842752	11:2159779-2161221 (-1)	T2D	OR5D13	rs11230983	11:55773438-55774382 (1)	HTN	0.0394841	1,0,0,1	0.0697765	1,1,1,1	0.0250788	0.218922612029215,-0.109923464683108,-0.109923464683108,0.222752770365656	0.0502441	0.0479271100576941,0.0120831680879386,0.0120831680879386,0.0496187967055745	0.05284	(0, 5]	0.227415074	0.12988983
MUC22	rs9262548	6:31010474-31035402 (1)	T2D	OR5D13	rs11230983	11:55773438-55774382 (1)	HTN	0.847288	1,0,0,1	0.816	1,1,1,1	0.788511	0.218909195233405,-0.109852029540338,-0.109852029540338,0.222752770365656	0.858181	0.0479212357577371,0.0120674683941314,0.0120674683941314,0.0496187967055745	0.921836	(0, 5]	0.012100947	0.12988983
NEUROG3	rs41277236	10:69571698-69573422 (-1)	T2D	OR5D13	rs11230983	11:55773438-55774382 (1)	HTN	0.859467	1,0,0,1	0.95018	1,1,1,1	0.770908	0.218569224795828,-0.109799734070065,-0.109799734070065,0.222752770365656	0.889156	0.0477725060278492,0.012055981601857,0.012055981601857,0.0496187967055745	0.90445	(0, 5]	0.042176124	0.12988983
RREB1	rs9379084	6:7107597-7251980 (1)	T2D	OR5D13	rs11230983	11:55773438-55774382 (1)	HTN	0.895372	1,0,0,1	0.832496	1,1,1,1	0.861422	0.218916906534591,-0.109907097423002,-0.109907097423002,0.222752770365656	0.899161	0.0479246119666747,0.0120795700639494,0.0120795700639494,0.0496187967055745	0.945745	(0, 5]	0.117129046	0.12988983
SLC30A8	rs13266634	8:116950273-117176714 (1)	T2D	OR5D13	rs11230983	11:55773438-55774382 (1)	HTN	0.41102	1,0,0,1	0.561733	1,1,1,1	0.271719	0.218924083921397,-0.109911610184402,-0.109911610184402,0.222752770365656	0.46578	0.0479277545208228,0.012080562053328,0.012080562053328,0.0496187967055745	0.451899	(0, 5]	0.310597411	0.12988983
VWA7	rs115526889	6:31765590-31777328 (-1)	T2D	OR5D13	rs11230983	11:55773438-55774382 (1)	HTN	0.16028	1,0,0,1	0.204922	1,1,1,1	0.132372	0.21891409568154,-0.109877735196512,-0.109877735196512,0.222752770365656	0.176362	0.0479233812880666,0.0120731166919149,0.0120731166919149,0.0496187967055745	0.246216	(0, 5]	0.02259753	0.12988983
PPT2	rs3134604	6:32153441-32163678 (1)	T2D	OR5D13	rs11230983	11:55773438-55774382 (1)	HTN	0.473038	1,0,0,1	0.352806	1,1,1,1	0.604909	0.218929672196654,-0.109917862250297,-0.109917862250297,0.222752770365656	0.425057	0.0479302013681343,0.0120819364416752,0.0120819364416752,0.0496187967055745	0.554423	(0, 5]	0.858901855	0.12988983
APOE	rs429358	19:44905791-44909393 (1)	T2D	OR5W2	rs12419022	11:55913650-55914582 (-1)	HTN	0.230215	1,0,0,1	0.205207	1,1,1,1	0.290074	0.21887587996214,-0.109856574833528,-0.109856574833528,0.22276101962402	0.218535	0.0479066508292009,0.0120684670341545,0.0120684670341545,0.049622471863933	0.373073	(0, 5]	0.156329236	0.129781587
C6orf15	rs2233974	6:31111223-31112575 (-1)	T2D	OR5W2	rs12419022	11:55913650-55914582 (-1)	HTN	0.340028	1,0,0,1	0.295158	1,1,1,1	0.387309	0.218897406233877,-0.109923766755352,-0.109923766755352,0.22276101962402	0.314656	0.047916074455919,0.0120832344976851,0.0120832344976851,0.049622471863933	0.492978	(0, 5]	0.196681544	0.129781587
CFB	rs4151659	6:31945650-31952086 (1)	T2D	OR5W2	rs12419022	11:55913650-55914582 (-1)	HTN	0.448032	1,0,0,1	0.326936	1,1,1,1	0.59427	0.218929166122615,-0.109919141572127,-0.109919141572127,0.22276101962402	0.397596	0.0479299797791435,0.0120822176839533,0.0120822176839533,0.049622471863933	0.529179	(0, 5]	0.015146573	0.129781587
DDAH2	rs11540321	6:31727038-31730617 (-1)	T2D	OR5W2	rs12419022	11:55913650-55914582 (-1)	HTN	0.066238	1,0,0,1	0.0851549	1,1,1,1	0.0647852	0.218810476920937,-0.109758750195657,-0.109758750195657,0.22276101962402	0.0736271	0.047878024810368,0.0120469832445126,0.0120469832445126,0.049622471863933	0.132195	(0, 5]	0.036446672	0.129781587
DXO	rs45531831	6:31969810-31972290 (-1)	T2D	OR5W2	rs12419022	11:55913650-55914582 (-1)	HTN	0.3866	1,0,0,1	0.378614	1,1,1,1	0.364776	0.218933899729231,-0.10992747014552,-0.10992747014552,0.22276101962402	0.377364	0.0479320524506489,0.0120840486925942,0.0120840486925942,0.049622471863933	0.567812	(0, 5]	0.028328465	0.129781587
EHMT2	rs115884658	6:31879759-31897698 (-1)	T2D	OR5W2	rs12419022	11:55913650-55914582 (-1)	HTN	0.14256	1,0,0,1	0.227768	1,1,1,1	0.0876126	0.218929954580113,-0.109917433153932,-0.109917433153932,0.22276101962402	0.171374	0.0479303250124504,0.0120818421111492,0.0120818421111492,0.049622471863933	0.166855	(0, 5]	0.020641746	0.129781587
GPANK1	rs3130618	6:31661228-31666283 (-1)	T2D	OR5W2	rs12419022	11:55913650-55914582 (-1)	HTN	0.332785	1,0,0,1	0.291646	1,1,1,1	0.376519	0.218931964796124,-0.109925378665943,-0.109925378665943,0.22276101962402	0.308801	0.0479312052094913,0.0120835888748509,0.0120835888748509,0.049622471863933	0.480441	(0, 5]	0.197632004	0.129781587
HNF4A	rs1800961	20:44355699-44432845 (1)	T2D	OR5W2	rs12419022	11:55913650-55914582 (-1)	HTN	0.130655	1,0,0,1	0.13268	1,1,1,1	0.153369	0.218933853573057,-0.109924099460144,-0.109924099460144,0.22276101962402	0.125971	0.0479320322403486,0.0120833076421236,0.0120833076421236,0.049622471863933	0.24368	(0, 5]	0.031504574	0.129781587
INS	rs3842752	11:2159779-2161221 (-1)	T2D	OR5W2	rs12419022	11:55913650-55914582 (-1)	HTN	0.0427239	1,0,0,1	0.0752392	1,1,1,1	0.0270123	0.218922612029215,-0.109933323762911,-0.109933323762911,0.22276101962402	0.0542375	0.0479271100576941,0.012085335673561,0.012085335673561,0.049622471863933	0.0572807	(0, 5]	0.227415074	0.129781587
MUC22	rs9262548	6:31010474-31035402 (1)	T2D	OR5W2	rs12419022	11:55913650-55914582 (-1)	HTN	0.854169	1,0,0,1	0.817268	1,1,1,1	0.799317	0.218909195233405,-0.109862078976858,-0.109862078976858,0.22276101962402	0.863807	0.0479212357577371,0.0120696763971173,0.0120696763971173,0.049622471863933	0.92957	(0, 5]	0.012100947	0.129781587
RREB1	rs9379084	6:7107597-7251980 (1)	T2D	OR5W2	rs12419022	11:55913650-55914582 (-1)	HTN	0.846298	1,0,0,1	0.781756	1,1,1,1	0.804558	0.218916906534591,-0.109917000998779,-0.109917000998779,0.22276101962402	0.84914	0.0479246119666747,0.0120817471085656,0.0120817471085656,0.049622471863933	0.914396	(0, 5]	0.117129046	0.129781587
SLC30A8	rs13266634	8:116950273-117176714 (1)	T2D	OR5W2	rs12419022	11:55913650-55914582 (-1)	HTN	0.406217	1,0,0,1	0.505547	1,1,1,1	0.295267	0.218924083921397,-0.109921520875599,-0.109921520875599,0.22276101962402	0.446095	0.0479277545208228,0.0120827407516048,0.0120827407516048,0.049622471863933	0.473851	(0, 5]	0.310597411	0.129781587
VWA7	rs115526889	6:31765590-31777328 (-1)	T2D	OR5W2	rs12419022	11:55913650-55914582 (-1)	HTN	0.16095	1,0,0,1	0.201125	1,1,1,1	0.137235	0.21891409568154,-0.109887591408359,-0.109887591408359,0.22276101962402	0.175479	0.0479233812880666,0.0120752827455305,0.0120752827455305,0.049622471863933	0.245087	(0, 5]	0.02259753	0.129781587
PPT2	rs3134604	6:32153441-32163678 (1)	T2D	OR5W2	rs12419022	11:55913650-55914582 (-1)	HTN	0.427195	1,0,0,1	0.314965	1,1,1,1	0.573382	0.218929672196654,-0.109927730508885,-0.109927730508885,0.22276101962402	0.379232	0.0479302013681343,0.012084105934834,0.012084105934834,0.049622471863933	0.497868	(0, 5]	0.858901855	0.129781587
APOE	rs429358	19:44905791-44909393 (1)	T2D	OR8H2	rs28681529	11:56103687-56107658 (1)	HTN	0.0141652	1,0,0,1	0.0111406	1,1,1,1	0.0396445	0.21887587996214,-0.109868503608781,-0.109868503608781,0.222750848890358	0.0127153	0.0479066508292009,0.0120710880852328,0.0120710880852328,0.049617940681375	0.0237706	(0, 5]	0.156329236	0.215647751
C6orf15	rs2233974	6:31111223-31112575 (-1)	T2D	OR8H2	rs28681529	11:56103687-56107658 (1)	HTN	0.397036	1,0,0,1	0.541811	1,1,1,1	0.257991	0.218897406233877,-0.109935909121204,-0.109935909121204,0.222750848890358	0.438488	0.047916074455919,0.0120859041143057,0.0120859041143057,0.049617940681375	0.439646	(0, 5]	0.196681544	0.215647751
CFB	rs4151659	6:31945650-31952086 (1)	T2D	OR8H2	rs28681529	11:56103687-56107658 (1)	HTN	0.362866	1,0,0,1	0.27156	1,1,1,1	0.496412	0.218929166122615,-0.109930995826151,-0.109930995826151,0.222750848890358	0.318515	0.0479299797791435,0.0120848238433292,0.0120848238433292,0.049617940681375	0.464316	(0, 5]	0.015146573	0.215647751
DDAH2	rs11540321	6:31727038-31730617 (-1)	T2D	OR8H2	rs28681529	11:56103687-56107658 (1)	HTN	0.609667	1,0,0,1	0.604671	1,1,1,1	0.539695	0.218810476920937,-0.109770694382157,-0.109770694382157,0.222750848890358	0.62583	0.047878024810368,0.0120496053451409,0.0120496053451409,0.049617940681375	0.728529	(0, 5]	0.036446672	0.215647751
DXO	rs45531831	6:31969810-31972290 (-1)	T2D	OR8H2	rs28681529	11:56103687-56107658 (1)	HTN	0.0817572	1,0,0,1	0.064387	1,1,1,1	0.163285	0.218933899729231,-0.109939122683387,-0.109939122683387,0.222750848890358	0.0720968	0.0479320524506489,0.0120866106963927,0.0120866106963927,0.049617940681375	0.127773	(0, 5]	0.028328465	0.215647751
EHMT2	rs115884658	6:31879759-31897698 (-1)	T2D	OR8H2	rs28681529	11:56103687-56107658 (1)	HTN	0.801987	1,0,0,1	0.918689	1,1,1,1	0.685102	0.218929954580113,-0.109929127167852,-0.109929127167852,0.222750848890358	0.839323	0.0479303250124504,0.0120844129998858,0.0120844129998858,0.049617940681375	0.866678	(0, 5]	0.020641746	0.215647751
HNF4A	rs1800961	20:44355699-44432845 (1)	T2D	OR8H2	rs28681529	11:56103687-56107658 (1)	HTN	0.745749	1,0,0,1	0.746754	1,1,1,1	0.658624	0.218933853573057,-0.109935759031562,-0.109935759031562,0.222750848890358	0.762536	0.0479320322403486,0.0120858711138456,0.0120858711138456,0.049617940681375	0.848171	(0, 5]	0.031504574	0.215647751
INS	rs3842752	11:2159779-2161221 (-1)	T2D	OR8H2	rs28681529	11:56103687-56107658 (1)	HTN	0.121517	1,0,0,1	0.644252	1,1,1,1	0.017533	0.218922612029215,-0.109944882129621,-0.109944882129621,0.222750848890358	0.215242	0.0479271100576941,0.0120878771064964,0.0120878771064964,0.049617940681375	0.0356026	(0, 5]	0.227415074	0.215647751
MUC22	rs9262548	6:31010474-31035402 (1)	T2D	OR8H2	rs28681529	11:56103687-56107658 (1)	HTN	0.985373	1,0,0,1	0.919715	1,1,1,1	0.984864	0.218909195233405,-0.109873963458782,-0.109873963458782,0.222750848890358	0.984477	0.0479212357577371,0.0120722878461417,0.0120722878461417,0.049617940681375	0.971857	(0, 5]	0.012100947	0.215647751
NEUROG3	rs41277236	10:69571698-69573422 (-1)	T2D	OR8H2	rs28681529	11:56103687-56107658 (1)	HTN	0.377454	1,0,0,1	0.37173	1,1,1,1	0.36311	0.218569224795828,-0.109819548817098,-0.109819548817098,0.222750848890358	0.378882	0.0477725060278492,0.0120603333023911,0.0120603333023911,0.049617940681375	0.5658	(0, 5]	0.042176124	0.215647751
RREB1	rs9379084	6:7107597-7251980 (1)	T2D	OR8H2	rs28681529	11:56103687-56107658 (1)	HTN	0.905675	1,0,0,1	0.753432	1,1,1,1	0.928862	0.218916906534591,-0.109929049741009,-0.109929049741009,0.222750848890358	0.889121	0.0479246119666747,0.0120843959769612,0.0120843959769612,0.049617940681375	0.907181	(0, 5]	0.117129046	0.215647751
SLC30A8	rs13266634	8:116950273-117176714 (1)	T2D	OR8H2	rs28681529	11:56103687-56107658 (1)	HTN	0.952037	1,0,0,1	0.835631	1,1,1,1	0.958848	0.218924083921397,-0.109933299328487,-0.109933299328487,0.222750848890358	0.945469	0.0479277545208228,0.0120853303012466,0.0120853303012466,0.049617940681375	0.934523	(0, 5]	0.310597411	0.215647751
VWA7	rs115526889	6:31765590-31777328 (-1)	T2D	OR8H2	rs28681529	11:56103687-56107658 (1)	HTN	0.888345	1,0,0,1	0.95844	1,1,1,1	0.815501	0.21891409568154,-0.109899377108868,-0.109899377108868,0.222750848890358	0.911097	0.0479233812880666,0.0120778730889172,0.0120778730889172,0.049617940681375	0.939169	(0, 5]	0.02259753	0.215647751
PPT2	rs3134604	6:32153441-32163678 (1)	T2D	OR8H2	rs28681529	11:56103687-56107658 (1)	HTN	0.931345	1,0,0,1	0.892132	1,1,1,1	0.900853	0.218929672196654,-0.109939361546463,-0.109939361546463,0.222750848890358	0.939823	0.0479302013681343,0.0120866632172439,0.0120866632172439,0.049617940681375	0.968081	(0, 5]	0.858901855	0.215647751
APOE	rs429358	19:44905791-44909393 (1)	T2D	OR8J1	rs7928704	11:56354291-56361511 (1)	HTN	0.205128	1,0,0,1	0.182919	1,1,1,1	0.268701	0.21887587996214,-0.109847084883118,-0.109847084883118,0.222750520141037	0.194335	0.0479066508292009,0.0120663820573188,0.0120663820573188,0.0496177942231024	0.317332	(0, 5]	0.156329236	0.873843804
C6orf15	rs2233974	6:31111223-31112575 (-1)	T2D	OR8J1	rs7928704	11:56354291-56361511 (1)	HTN	0.27707	1,0,0,1	0.235937	1,1,1,1	0.347355	0.218897406233877,-0.109913798326662,-0.109913798326662,0.222750520141037	0.252507	0.047916074455919,0.0120810430625941,0.0120810430625941,0.0496177942231024	0.413768	(0, 5]	0.196681544	0.873843804
CFB	rs4151659	6:31945650-31952086 (1)	T2D	OR8J1	rs7928704	11:56354291-56361511 (1)	HTN	0.746108	1,0,0,1	0.560544	1,1,1,1	0.838366	0.218929166122615,-0.109909248979018,-0.109909248979018,0.222750520141037	0.69769	0.0479299797791435,0.0120800430111318,0.0120800430111318,0.0496177942231024	0.765934	(0, 5]	0.015146573	0.873843804
DDAH2	rs11540321	6:31727038-31730617 (-1)	T2D	OR8J1	rs7928704	11:56354291-56361511 (1)	HTN	0.0681448	1,0,0,1	0.0770656	1,1,1,1	0.0776604	0.218810476920937,-0.109749167436208,-0.109749167436208,0.222750520141037	0.0716231	0.047878024810368,0.0120448797529408,0.0120448797529408,0.0496177942231024	0.134197	(0, 5]	0.036446672	0.873843804
DXO	rs45531831	6:31969810-31972290 (-1)	T2D	OR8J1	rs7928704	11:56354291-56361511 (1)	HTN	0.6003	1,0,0,1	0.554982	1,1,1,1	0.564808	0.218933899729231,-0.109917581346964,-0.109917581346964,0.222750520141037	0.590294	0.0479320524506489,0.0120818746891664,0.0120818746891664,0.0496177942231024	0.757996	(0, 5]	0.028328465	0.873843804
EHMT2	rs115884658	6:31879759-31897698 (-1)	T2D	OR8J1	rs7928704	11:56354291-56361511 (1)	HTN	0.12238	1,0,0,1	0.151101	1,1,1,1	0.111107	0.218929954580113,-0.109907631612494,-0.109907631612494,0.222750520141037	0.132904	0.0479303250124504,0.0120796874866677,0.0120796874866677,0.0496177942231024	0.218602	(0, 5]	0.020641746	0.873843804
GPANK1	rs3130618	6:31661228-31666283 (-1)	T2D	OR8J1	rs7928704	11:56354291-56361511 (1)	HTN	0.202164	1,0,0,1	0.173986	1,1,1,1	0.273746	0.218931964796124,-0.109915493632262,-0.109915493632262,0.222750520141037	0.183902	0.0479312052094913,0.0120814157404239,0.0120814157404239,0.0496177942231024	0.306009	(0, 5]	0.197632004	0.873843804
HNF4A	rs1800961	20:44355699-44432845 (1)	T2D	OR8J1	rs7928704	11:56354291-56361511 (1)	HTN	0.141527	1,0,0,1	0.142686	1,1,1,1	0.164334	0.218933853573057,-0.109914227078528,-0.109914227078528,0.222750520141037	0.136192	0.0479320322403486,0.0120811373142702,0.0120811373142702,0.0496177942231024	0.262237	(0, 5]	0.031504574	0.873843804
INS	rs3842752	11:2159779-2161221 (-1)	T2D	OR8J1	rs7928704	11:56354291-56361511 (1)	HTN	0.0503833	1,0,0,1	0.102781	1,1,1,1	0.0239851	0.218922612029215,-0.109923505179949,-0.109923505179949,0.222750520141037	0.0675075	0.0479271100576941,0.0120831769910462,0.0120831769910462,0.0496177942231024	0.0492317	(0, 5]	0.227415074	0.873843804
MUC22	rs9262548	6:31010474-31035402 (1)	T2D	OR8J1	rs7928704	11:56354291-56361511 (1)	HTN	0.705813	1,0,0,1	0.600676	1,1,1,1	0.709676	0.218909195233405,-0.109851985897835,-0.109851985897835,0.222750520141037	0.682782	0.0479212357577371,0.0120674588056982,0.0120674588056982,0.0496177942231024	0.799389	(0, 5]	0.012100947	0.873843804
NEUROG3	rs41277236	10:69571698-69573422 (-1)	T2D	OR8J1	rs7928704	11:56354291-56361511 (1)	HTN	0.895406	1,0,0,1	0.895658	1,1,1,1	0.838669	0.218569224795828,-0.109800003956018,-0.109800003956018,0.222750520141037	0.910058	0.0477725060278492,0.0120560408687415,0.0120560408687415,0.0496177942231024	0.948606	(0, 5]	0.042176124	0.873843804
RREB1	rs9379084	6:7107597-7251980 (1)	T2D	OR8J1	rs7928704	11:56354291-56361511 (1)	HTN	0.739357	1,0,0,1	0.600568	1,1,1,1	0.771015	0.218916906534591,-0.109907177298981,-0.109907177298981,0.222750520141037	0.707379	0.0479246119666747,0.0120795876218297,0.0120795876218297,0.0496177942231024	0.804791	(0, 5]	0.117129046	0.873843804
SLC30A8	rs13266634	8:116950273-117176714 (1)	T2D	OR8J1	rs7928704	11:56354291-56361511 (1)	HTN	0.589538	1,0,0,1	0.869503	1,1,1,1	0.396963	0.218924083921397,-0.109911667687583,-0.109911667687583,0.222750520141037	0.666281	0.0479277545208228,0.0120805746938656,0.0120805746938656,0.0496177942231024	0.600769	(0, 5]	0.310597411	0.873843804
VWA7	rs115526889	6:31765590-31777328 (-1)	T2D	OR8J1	rs7928704	11:56354291-56361511 (1)	HTN	0.135869	1,0,0,1	0.141362	1,1,1,1	0.1566	0.21891409568154,-0.109877937956552,-0.109877937956552,0.222750520141037	0.137406	0.0479233812880666,0.0120731612495839,0.0120731612495839,0.0496177942231024	0.259311	(0, 5]	0.02259753	0.873843804
PPT2	rs3134604	6:32153441-32163678 (1)	T2D	OR8J1	rs7928704	11:56354291-56361511 (1)	HTN	0.444741	1,0,0,1	0.32679	1,1,1,1	0.599981	0.218929672196654,-0.109917844763824,-0.109917844763824,0.222750520141037	0.393418	0.0479302013681343,0.012081932597524,0.012081932597524,0.0496177942231024	0.523841	(0, 5]	0.858901855	0.873843804
APOE	rs429358	19:44905791-44909393 (1)	T2D	OR9G4	rs11228763	11:56741223-56748697 (-1)	HTN	0.0930297	1,0,0,1	0.0785271	1,1,1,1	0.164103	0.21887587996214,-0.109859891813979,-0.109859891813979,0.222767543967497	0.0861515	0.0479066508292009,0.0120691958293792,0.0120691958293792,0.0496253786453107	0.158086	(0, 5]	0.156329236	0.092153141
C6orf15	rs2233974	6:31111223-31112575 (-1)	T2D	OR9G4	rs11228763	11:56741223-56748697 (-1)	HTN	0.230721	1,0,0,1	0.217007	1,1,1,1	0.262228	0.218897406233877,-0.109927412539275,-0.109927412539275,0.222767543967497	0.217422	0.047916074455919,0.0120840360275799,0.0120840360275799,0.0496253786453107	0.384762	(0, 5]	0.196681544	0.092153141
CFB	rs4151659	6:31945650-31952086 (1)	T2D	OR9G4	rs11228763	11:56741223-56748697 (-1)	HTN	0.76287	1,0,0,1	0.640587	1,1,1,1	0.768152	0.218929166122615,-0.109922892153993,-0.109922892153993,0.222767543967497	0.741051	0.0479299797791435,0.0120830422194985,0.0120830422194985,0.0496253786453107	0.833164	(0, 5]	0.015146573	0.092153141
DDAH2	rs11540321	6:31727038-31730617 (-1)	T2D	OR9G4	rs11228763	11:56741223-56748697 (-1)	HTN	0.0972837	1,0,0,1	0.137207	1,1,1,1	0.0768069	0.218810476920937,-0.109762499390063,-0.109762499390063,0.222767543967497	0.111833	0.047878024810368,0.0120478062723537,0.0120478062723537,0.0496253786453107	0.153986	(0, 5]	0.036446672	0.092153141
DXO	rs45531831	6:31969810-31972290 (-1)	T2D	OR9G4	rs11228763	11:56741223-56748697 (-1)	HTN	0.637897	1,0,0,1	0.796876	1,1,1,1	0.479391	0.218933899729231,-0.10993116845118,-0.10993116845118,0.222767543967497	0.696311	0.0479320524506489,0.0120848617970417,0.0120848617970417,0.0496253786453107	0.694086	(0, 5]	0.028328465	0.092153141
EHMT2	rs115884658	6:31879759-31897698 (-1)	T2D	OR9G4	rs11228763	11:56741223-56748697 (-1)	HTN	0.0669625	1,0,0,1	0.0768795	1,1,1,1	0.0781849	0.218929954580113,-0.109921144496428,-0.109921144496428,0.222767543967497	0.070966	0.0479303250124504,0.0120826580074046,0.0120826580074046,0.0496253786453107	0.131099	(0, 5]	0.020641746	0.092153141
GPANK1	rs3130618	6:31661228-31666283 (-1)	T2D	OR9G4	rs11228763	11:56741223-56748697 (-1)	HTN	0.49526	1,0,0,1	0.378226	1,1,1,1	0.596875	0.218931964796124,-0.109929064625274,-0.109929064625274,0.222767543967497	0.446782	0.0479312052094913,0.0120843992493876,0.0120843992493876,0.0496253786453107	0.585789	(0, 5]	0.197632004	0.092153141
HNF4A	rs1800961	20:44355699-44432845 (1)	T2D	OR9G4	rs11228763	11:56741223-56748697 (-1)	HTN	0.348962	1,0,0,1	0.499901	1,1,1,1	0.215866	0.218933853573057,-0.10992778618438,-0.10992778618438,0.222767543967497	0.390409	0.0479320322403486,0.0120841181753988,0.0120841181753988,0.0496253786453107	0.371761	(0, 5]	0.031504574	0.092153141
INS	rs3842752	11:2159779-2161221 (-1)	T2D	OR9G4	rs11228763	11:56741223-56748697 (-1)	HTN	0.194739	1,0,0,1	0.23589	1,1,1,1	0.166391	0.218922612029215,-0.109936845629113,-0.109936845629113,0.222767543967497	0.209693	0.0479271100576941,0.0120861100268794,0.0120861100268794,0.0496253786453107	0.300749	(0, 5]	0.227415074	0.092153141
MUC22	rs9262548	6:31010474-31035402 (1)	T2D	OR9G4	rs11228763	11:56741223-56748697 (-1)	HTN	0.351425	1,0,0,1	0.29988	1,1,1,1	0.405529	0.218909195233405,-0.109865907674963,-0.109865907674963,0.222767543967497	0.323605	0.0479212357577371,0.0120705176692434,0.0120705176692434,0.0496253786453107	0.498093	(0, 5]	0.012100947	0.092153141
NEUROG3	rs41277236	10:69571698-69573422 (-1)	T2D	OR9G4	rs11228763	11:56741223-56748697 (-1)	HTN	0.800195	1,0,0,1	0.728121	1,1,1,1	0.760153	0.218569224795828,-0.109813722312121,-0.109813722312121,0.222767543967497	0.798448	0.0477725060278492,0.0120590536080436,0.0120590536080436,0.0496253786453107	0.885135	(0, 5]	0.042176124	0.092153141
RREB1	rs9379084	6:7107597-7251980 (1)	T2D	OR9G4	rs11228763	11:56741223-56748697 (-1)	HTN	0.730516	1,0,0,1	0.596982	1,1,1,1	0.754931	0.218916906534591,-0.109920721450828,-0.109920721450828,0.222767543967497	0.700587	0.0479246119666747,0.0120825650042705,0.0120825650042705,0.0496253786453107	0.789627	(0, 5]	0.117129046	0.092153141
SLC30A8	rs13266634	8:116950273-117176714 (1)	T2D	OR9G4	rs11228763	11:56741223-56748697 (-1)	HTN	0.516367	1,0,0,1	0.654276	1,1,1,1	0.369056	0.218924083921397,-0.109925297035617,-0.109925297035617,0.222767543967497	0.570816	0.0479277545208228,0.0120835709283686,0.0120835709283686,0.0496253786453107	0.578654	(0, 5]	0.310597411	0.092153141
VWA7	rs115526889	6:31765590-31777328 (-1)	T2D	OR9G4	rs11228763	11:56741223-56748697 (-1)	HTN	0.141292	1,0,0,1	0.135095	1,1,1,1	0.184556	0.21891409568154,-0.109891239818783,-0.109891239818783,0.222767543967497	0.137867	0.0479233812880666,0.0120760845889092,0.0120760845889092,0.0496253786453107	0.250324	(0, 5]	0.02259753	0.092153141
PPT2	rs3134604	6:32153441-32163678 (1)	T2D	OR9G4	rs11228763	11:56741223-56748697 (-1)	HTN	0.598773	1,0,0,1	0.441333	1,1,1,1	0.722259	0.218929672196654,-0.109931361561287,-0.109931361561287,0.222767543967497	0.544774	0.0479302013681343,0.0120849042547183,0.0120849042547183,0.0496253786453107	0.635825	(0, 5]	0.858901855	0.092153141
APOE	rs429358	19:44905791-44909393 (1)	T2D	PRDM16	rs2493292	1:3069168-3438621 (1)	HTN	0.416068	1,0,0,1	0.520316	1,1,1,1	0.295061	0.21887587996214,-0.109860834277158,-0.109860834277158,0.222767278955803	0.446458	0.0479066508292009,0.0120694029080731,0.0120694029080731,0.0496252605733723	0.48127	(0, 5]	0.156329236	0.139292122
C6orf15	rs2233974	6:31111223-31112575 (-1)	T2D	PRDM16	rs2493292	1:3069168-3438621 (1)	HTN	0.479022	1,0,0,1	0.509661	1,1,1,1	0.403733	0.218897406233877,-0.10992880364462,-0.10992880364462,0.222767278955803	0.499594	0.047916074455919,0.0120843418707375,0.0120843418707375,0.0496252605733723	0.624254	(0, 5]	0.196681544	0.139292122
CFB	rs4151659	6:31945650-31952086 (1)	T2D	PRDM16	rs2493292	1:3069168-3438621 (1)	HTN	0.190645	1,0,0,1	0.181945	1,1,1,1	0.223416	0.218929166122615,-0.109923786838379,-0.109923786838379,0.222767278955803	0.18008	0.0479299797791435,0.0120832389128893,0.0120832389128893,0.0496252605733723	0.324726	(0, 5]	0.015146573	0.139292122
DDAH2	rs11540321	6:31727038-31730617 (-1)	T2D	PRDM16	rs2493292	1:3069168-3438621 (1)	HTN	0.801801	1,0,0,1	0.614056	1,1,1,1	0.872255	0.218810476920937,-0.10976363867725,-0.10976363867725,0.222767278955803	0.759837	0.047878024810368,0.01204805637567,0.01204805637567,0.0496252605733723	0.806233	(0, 5]	0.036446672	0.139292122
DXO	rs45531831	6:31969810-31972290 (-1)	T2D	PRDM16	rs2493292	1:3069168-3438621 (1)	HTN	0.404662	1,0,0,1	0.329003	1,1,1,1	0.484459	0.218933899729231,-0.10993205147036,-0.10993205147036,0.222767278955803	0.375266	0.0479320524506489,0.0120850559404818,0.0120850559404818,0.0496252605733723	0.530467	(0, 5]	0.028328465	0.139292122
EHMT2	rs115884658	6:31879759-31897698 (-1)	T2D	PRDM16	rs2493292	1:3069168-3438621 (1)	HTN	0.20436	1,0,0,1	0.157007	1,1,1,1	0.330763	0.218929954580113,-0.109922046919102,-0.109922046919102,0.222767278955803	0.181033	0.0479303250124504,0.0120828563988853,0.0120828563988853,0.0496252605733723	0.291653	(0, 5]	0.020641746	0.139292122
GPANK1	rs3130618	6:31661228-31666283 (-1)	T2D	PRDM16	rs2493292	1:3069168-3438621 (1)	HTN	0.0293608	1,0,0,1	0.0337377	1,1,1,1	0.0394794	0.218931964796124,-0.109929908142239,-0.109929908142239,0.222767278955803	0.0313536	0.0479312052094913,0.0120845847041612,0.0120845847041612,0.0496252605733723	0.0609606	(0, 5]	0.197632004	0.139292122
HNF4A	rs1800961	20:44355699-44432845 (1)	T2D	PRDM16	rs2493292	1:3069168-3438621 (1)	HTN	0.480175	1,0,0,1	0.343162	1,1,1,1	0.637673	0.218933853573057,-0.109928619603187,-0.109928619603187,0.222767278955803	0.423033	0.0479320322403486,0.0120843014078623,0.0120843014078623,0.0496252605733723	0.549445	(0, 5]	0.031504574	0.139292122
INS	rs3842752	11:2159779-2161221 (-1)	T2D	PRDM16	rs2493292	1:3069168-3438621 (1)	HTN	0.501352	1,0,0,1	0.455052	1,1,1,1	0.49085	0.218922612029215,-0.109937756632936,-0.109937756632936,0.222767278955803	0.483565	0.0479271100576941,0.0120863103334827,0.0120863103334827,0.0496252605733723	0.66937	(0, 5]	0.227415074	0.139292122
MUC22	rs9262548	6:31010474-31035402 (1)	T2D	PRDM16	rs2493292	1:3069168-3438621 (1)	HTN	0.122421	1,0,0,1	0.383431	1,1,1,1	0.0297144	0.218909195233405,-0.109867172930423,-0.109867172930423,0.222767278955803	0.178928	0.0479212357577371,0.0120707956877234,0.0120707956877234,0.0496252605733723	0.0635371	(0, 5]	0.012100947	0.139292122
NEUROG3	rs41277236	10:69571698-69573422 (-1)	T2D	PRDM16	rs2493292	1:3069168-3438621 (1)	HTN	0.99342	1,0,0,1	0.934271	1,1,1,1	0.995395	0.218569224795828,-0.109814540969148,-0.109814540969148,0.222767278955803	0.991989	0.0477725060278492,0.0120592334082648,0.0120592334082648,0.0496252605733723	0.981771	(0, 5]	0.042176124	0.139292122
RREB1	rs9379084	6:7107597-7251980 (1)	T2D	PRDM16	rs2493292	1:3069168-3438621 (1)	HTN	0.427461	1,0,0,1	0.305308	1,1,1,1	0.591027	0.218916906534591,-0.10992173181145,-0.10992173181145,0.222767278955803	0.373395	0.0479246119666747,0.0120827871244282,0.0120827871244282,0.0496252605733723	0.51536	(0, 5]	0.117129046	0.139292122
SLC30A8	rs13266634	8:116950273-117176714 (1)	T2D	PRDM16	rs2493292	1:3069168-3438621 (1)	HTN	0.110073	1,0,0,1	0.0845975	1,1,1,1	0.214579	0.218924083921397,-0.109925965571909,-0.109925965571909,0.222767278955803	0.0973265	0.0479277545208228,0.0120837179069165,0.0120837179069165,0.0496252605733723	0.16185	(0, 5]	0.310597411	0.139292122
VWA7	rs115526889	6:31765590-31777328 (-1)	T2D	PRDM16	rs2493292	1:3069168-3438621 (1)	HTN	0.264298	1,0,0,1	0.213943	1,1,1,1	0.365013	0.21891409568154,-0.109892248142124,-0.109892248142124,0.222767278955803	0.240878	0.0479233812880666,0.0120763062017303,0.0120763062017303,0.0496252605733723	0.384687	(0, 5]	0.02259753	0.139292122
PPT2	rs3134604	6:32153441-32163678 (1)	T2D	PRDM16	rs2493292	1:3069168-3438621 (1)	HTN	0.0417309	1,0,0,1	0.0343902	1,1,1,1	0.0883378	0.218929672196654,-0.109932148841135,-0.109932148841135,0.222767278955803	0.0375607	0.0479302013681343,0.0120850773488294,0.0120850773488294,0.0496252605733723	0.0713369	(0, 5]	0.858901855	0.139292122
APOE	rs429358	19:44905791-44909393 (1)	T2D	RAPSN	rs34312154	11:47437764-47449143 (-1)	HTN	0.599545	1,0,0,1	0.44678	1,1,1,1	0.706266	0.21887587996214,-0.109829347687196,-0.109829347687196,0.222746093209243	0.545512	0.0479066508292009,0.012062485613395,0.012062485613395,0.0496158220399809	0.666838	(0, 5]	0.156329236	0.110345339
C6orf15	rs2233974	6:31111223-31112575 (-1)	T2D	RAPSN	rs34312154	11:47437764-47449143 (-1)	HTN	0.454806	1,0,0,1	0.686921	1,1,1,1	0.274739	0.218897406233877,-0.109896313843513,-0.109896313843513,0.222746093209243	0.519714	0.047916074455919,0.012077199796392,0.012077199796392,0.0496158220399809	0.458755	(0, 5]	0.196681544	0.110345339
CFB	rs4151659	6:31945650-31952086 (1)	T2D	RAPSN	rs34312154	11:47437764-47449143 (-1)	HTN	0.156064	1,0,0,1	0.173528	1,1,1,1	0.158804	0.218929166122615,-0.109891829877398,-0.109891829877398,0.222746093209243	0.162281	0.0479299797791435,0.012076214273803,0.012076214273803,0.0496158220399809	0.288742	(0, 5]	0.015146573	0.110345339
DDAH2	rs11540321	6:31727038-31730617 (-1)	T2D	RAPSN	rs34312154	11:47437764-47449143 (-1)	HTN	0.0783111	1,0,0,1	0.167899	1,1,1,1	0.0340188	0.218810476920937,-0.109729952510463,-0.109729952510463,0.222746093209243	0.106346	0.047878024810368,0.0120406624779484,0.0120406624779484,0.0496158220399809	0.0691276	(0, 5]	0.036446672	0.110345339
DXO	rs45531831	6:31969810-31972290 (-1)	T2D	RAPSN	rs34312154	11:47437764-47449143 (-1)	HTN	0.450257	1,0,0,1	0.525314	1,1,1,1	0.341434	0.218933899729231,-0.109900058313398,-0.109900058313398,0.222746093209243	0.473228	0.0479320524506489,0.0120780228172883,0.0120780228172883,0.0496158220399809	0.529762	(0, 5]	0.028328465	0.110345339
EHMT2	rs115884658	6:31879759-31897698 (-1)	T2D	RAPSN	rs34312154	11:47437764-47449143 (-1)	HTN	0.177049	1,0,0,1	0.183311	1,1,1,1	0.19362	0.218929954580113,-0.10988990112026,-0.10988990112026,0.222746093209243	0.178665	0.0479303250124504,0.0120757903682205,0.0120757903682205,0.0496158220399809	0.312511	(0, 5]	0.020641746	0.110345339
GPANK1	rs3130618	6:31661228-31666283 (-1)	T2D	RAPSN	rs34312154	11:47437764-47449143 (-1)	HTN	0.311993	1,0,0,1	0.533488	1,1,1,1	0.160585	0.218931964796124,-0.109897851832608,-0.109897851832608,0.222746093209243	0.370077	0.0479312052094913,0.0120775378374218,0.0120775378374218,0.0496158220399809	0.295864	(0, 5]	0.197632004	0.110345339
HNF4A	rs1800961	20:44355699-44432845 (1)	T2D	RAPSN	rs34312154	11:47437764-47449143 (-1)	HTN	0.123187	1,0,0,1	0.0925639	1,1,1,1	0.238982	0.218933853573057,-0.109896687411069,-0.109896687411069,0.222746093209243	0.10694	0.0479320322403486,0.0120772819039263,0.0120772819039263,0.0496158220399809	0.180016	(0, 5]	0.031504574	0.110345339
INS	rs3842752	11:2159779-2161221 (-1)	T2D	RAPSN	rs34312154	11:47437764-47449143 (-1)	HTN	0.251378	1,0,0,1	0.216954	1,1,1,1	0.322608	0.218922612029215,-0.109905766697419,-0.109905766697419,0.222746093209243	0.235483	0.0479271100576941,0.0120792775533475,0.0120792775533475,0.0496158220399809	0.392646	(0, 5]	0.227415074	0.110345339
MUC22	rs9262548	6:31010474-31035402 (1)	T2D	RAPSN	rs34312154	11:47437764-47449143 (-1)	HTN	0.369487	1,0,0,1	0.967935	1,1,1,1	0.15652	0.218909195233405,-0.109835000968744,-0.109835000968744,0.222746093209243	0.479652	0.0479212357577371,0.0120637274378039,0.0120637274378039,0.0496158220399809	0.285809	(0, 5]	0.012100947	0.110345339
NEUROG3	rs41277236	10:69571698-69573422 (-1)	T2D	RAPSN	rs34312154	11:47437764-47449143 (-1)	HTN	0.394811	1,0,0,1	0.282304	1,1,1,1	0.560534	0.218569224795828,-0.10978368239612,-0.10978368239612,0.222746093209243	0.343688	0.0477725060278492,0.0120524569204521,0.0120524569204521,0.0496158220399809	0.441197	(0, 5]	0.042176124	0.110345339
RREB1	rs9379084	6:7107597-7251980 (1)	T2D	RAPSN	rs34312154	11:47437764-47449143 (-1)	HTN	0.842305	1,0,0,1	0.878417	1,1,1,1	0.757167	0.218916906534591,-0.109889992206263,-0.109889992206263,0.222746093209243	0.866038	0.0479246119666747,0.0120758103870926,0.0120758103870926,0.0496158220399809	0.909315	(0, 5]	0.117129046	0.110345339
SLC30A8	rs13266634	8:116950273-117176714 (1)	T2D	RAPSN	rs34312154	11:47437764-47449143 (-1)	HTN	0.95808	1,0,0,1	0.878637	1,1,1,1	0.950637	0.218924083921397,-0.109893696108328,-0.109893696108328,0.222746093209243	0.958291	0.0479277545208228,0.0120766244443496,0.0120766244443496,0.0496158220399809	0.961339	(0, 5]	0.310597411	0.110345339
VWA7	rs115526889	6:31765590-31777328 (-1)	T2D	RAPSN	rs34312154	11:47437764-47449143 (-1)	HTN	0.208446	1,0,0,1	0.226955	1,1,1,1	0.203465	0.21891409568154,-0.109859831435543,-0.109859831435543,0.222746093209243	0.214955	0.0479233812880666,0.012069182563046,0.012069182563046,0.0496158220399809	0.348466	(0, 5]	0.02259753	0.110345339
PPT2	rs3134604	6:32153441-32163678 (1)	T2D	RAPSN	rs34312154	11:47437764-47449143 (-1)	HTN	0.528314	1,0,0,1	0.692682	1,1,1,1	0.364471	0.218929672196654,-0.109900263811395,-0.109900263811395,0.222746093209243	0.579649	0.0479302013681343,0.0120780679858142,0.0120780679858142,0.0496158220399809	0.578275	(0, 5]	0.858901855	0.110345339
APOE	rs429358	19:44905791-44909393 (1)	T2D	SLC17A3	rs56027330	6:25833066-25882286 (-1)	HTN	0.798271	1,0,0,1	0.672226	1,1,1,1	0.80562	0.21887587996214,-0.109874793334697,-0.109874793334697,0.222770706759448	0.784356	0.0479066508292009,0.0120724702103424,0.0120724702103424,0.0496267877901041	0.849439	(0, 5]	0.156329236	0.116332795
C6orf15	rs2233974	6:31111223-31112575 (-1)	T2D	SLC17A3	rs56027330	6:25833066-25882286 (-1)	HTN	0.486218	1,0,0,1	0.477508	1,1,1,1	0.445193	0.218897406233877,-0.109942840481829,-0.109942840481829,0.222770706759448	0.492407	0.047916074455919,0.0120874281732129,0.0120874281732129,0.0496267877901041	0.650896	(0, 5]	0.196681544	0.116332795
CFB	rs4151659	6:31945650-31952086 (1)	T2D	SLC17A3	rs56027330	6:25833066-25882286 (-1)	HTN	0.59639	1,0,0,1	0.605834	1,1,1,1	0.51694	0.218929166122615,-0.109937907963886,-0.109937907963886,0.222770706759448	0.616573	0.0479299797791435,0.0120863436074759,0.0120863436074759,0.0496267877901041	0.74033	(0, 5]	0.015146573	0.116332795
DDAH2	rs11540321	6:31727038-31730617 (-1)	T2D	SLC17A3	rs56027330	6:25833066-25882286 (-1)	HTN	0.166932	1,0,0,1	0.134652	1,1,1,1	0.26269	0.218810476920937,-0.109777426214176,-0.109777426214176,0.222770706759448	0.147903	0.047878024810368,0.0120510833062088,0.0120510833062088,0.0496267877901041	0.243723	(0, 5]	0.036446672	0.116332795
DXO	rs45531831	6:31969810-31972290 (-1)	T2D	SLC17A3	rs56027330	6:25833066-25882286 (-1)	HTN	0.891889	1,0,0,1	0.733908	1,1,1,1	0.918056	0.218933899729231,-0.109946188591961,-0.109946188591961,0.222770706759448	0.870389	0.0479320524506489,0.0120881643858991,0.0120881643858991,0.0496267877901041	0.888411	(0, 5]	0.028328465	0.116332795
EHMT2	rs115884658	6:31879759-31897698 (-1)	T2D	SLC17A3	rs56027330	6:25833066-25882286 (-1)	HTN	0.260483	1,0,0,1	0.194172	1,1,1,1	0.401842	0.218929954580113,-0.109936097755562,-0.109936097755562,0.222770706759448	0.225805	0.0479303250124504,0.0120859455897205,0.0120859455897205,0.0496267877901041	0.352461	(0, 5]	0.020641746	0.116332795
GPANK1	rs3130618	6:31661228-31666283 (-1)	T2D	SLC17A3	rs56027330	6:25833066-25882286 (-1)	HTN	0.748157	1,0,0,1	0.777495	1,1,1,1	0.650023	0.218931964796124,-0.109944028490473,-0.109944028490473,0.222770706759448	0.778605	0.0479312052094913,0.012087689400714,0.012087689400714,0.0496267877901041	0.837399	(0, 5]	0.197632004	0.116332795
HNF4A	rs1800961	20:44355699-44432845 (1)	T2D	SLC17A3	rs56027330	6:25833066-25882286 (-1)	HTN	0.745917	1,0,0,1	0.556607	1,1,1,1	0.839116	0.218933853573057,-0.109942788291977,-0.109942788291977,0.222770706759448	0.695684	0.0479320322403486,0.0120874166974144,0.0120874166974144,0.0496267877901041	0.755921	(0, 5]	0.031504574	0.116332795
INS	rs3842752	11:2159779-2161221 (-1)	T2D	SLC17A3	rs56027330	6:25833066-25882286 (-1)	HTN	0.627382	1,0,0,1	0.563741	1,1,1,1	0.606913	0.218922612029215,-0.109951874056123,-0.109951874056123,0.222770706759448	0.62273	0.0479271100576941,0.0120894146084534,0.0120894146084534,0.0496267877901041	0.771113	(0, 5]	0.227415074	0.116332795
MUC22	rs9262548	6:31010474-31035402 (1)	T2D	SLC17A3	rs56027330	6:25833066-25882286 (-1)	HTN	0.347866	1,0,0,1	0.57842	1,1,1,1	0.185764	0.218909195233405,-0.109881164775599,-0.109881164775599,0.222770706759448	0.409126	0.0479212357577371,0.0120738703724424,0.0120738703724424,0.0496267877901041	0.3313	(0, 5]	0.012100947	0.116332795
NEUROG3	rs41277236	10:69571698-69573422 (-1)	T2D	SLC17A3	rs56027330	6:25833066-25882286 (-1)	HTN	0.774035	1,0,0,1	0.604159	1,1,1,1	0.832904	0.218569224795828,-0.10982867180681,-0.10982867180681,0.222770706759448	0.739138	0.0477725060278492,0.012062337150848,0.012062337150848,0.0496267877901041	0.794565	(0, 5]	0.042176124	0.116332795
RREB1	rs9379084	6:7107597-7251980 (1)	T2D	SLC17A3	rs56027330	6:25833066-25882286 (-1)	HTN	0.226391	1,0,0,1	0.165623	1,1,1,1	0.377918	0.218916906534591,-0.10993572704456,-0.10993572704456,0.222770706759448	0.19491	0.0479246119666747,0.012085864080816,0.012085864080816,0.0496267877901041	0.300535	(0, 5]	0.117129046	0.116332795
SLC30A8	rs13266634	8:116950273-117176714 (1)	T2D	SLC17A3	rs56027330	6:25833066-25882286 (-1)	HTN	0.345148	1,0,0,1	0.250103	1,1,1,1	0.503816	0.218924083921397,-0.109940148572183,-0.109940148572183,0.222770706759448	0.299039	0.0479277545208228,0.0120868362680736,0.0120868362680736,0.0496267877901041	0.420449	(0, 5]	0.310597411	0.116332795
VWA7	rs115526889	6:31765590-31777328 (-1)	T2D	SLC17A3	rs56027330	6:25833066-25882286 (-1)	HTN	0.300123	1,0,0,1	0.223763	1,1,1,1	0.440639	0.21891409568154,-0.109906143974322,-0.109906143974322,0.222770706759448	0.26109	0.0479233812880666,0.0120793604833043,0.0120793604833043,0.0496267877901041	0.382733	(0, 5]	0.02259753	0.116332795
PPT2	rs3134604	6:32153441-32163678 (1)	T2D	SLC17A3	rs56027330	6:25833066-25882286 (-1)	HTN	0.958505	1,0,0,1	0.884859	1,1,1,1	0.948692	0.218929672196654,-0.109946335912653,-0.109946335912653,0.222770706759448	0.958004	0.0479302013681343,0.0120881967806179,0.0120881967806179,0.0496267877901041	0.961927	(0, 5]	0.858901855	0.116332795
APOE	rs429358	19:44905791-44909393 (1)	T2D	SLC39A8	rs13107325	4:102251080-102431258 (-1)	HTN	0.132818	1,0,0,1	0.704181	1,1,1,1	0.0197842	0.21887587996214,-0.109738618101577,-0.109738618101577,0.222506081765468	0.226478	0.0479066508292009,0.0120425643028437,0.0120425643028437,0.049508956422621	0.041947	(0, 5]	0.156329236	0.074792782
C6orf15	rs2233974	6:31111223-31112575 (-1)	T2D	SLC39A8	rs13107325	4:102251080-102431258 (-1)	HTN	0.174363	1,0,0,1	0.138217	1,1,1,1	0.278986	0.218897406233877,-0.109805521453368,-0.109805521453368,0.222506081765468	0.153883	0.047916074455919,0.0120572525416461,0.0120572525416461,0.049508956422621	0.261228	(0, 5]	0.196681544	0.074792782
CFB	rs4151659	6:31945650-31952086 (1)	T2D	SLC39A8	rs13107325	4:102251080-102431258 (-1)	HTN	0.779451	1,0,0,1	0.595364	1,1,1,1	0.852144	0.218929166122615,-0.109802611113648,-0.109802611113648,0.222506081765468	0.735797	0.0479299797791435,0.0120566134073751,0.0120566134073751,0.049508956422621	0.805439	(0, 5]	0.015146573	0.074792782
DDAH2	rs11540321	6:31727038-31730617 (-1)	T2D	SLC39A8	rs13107325	4:102251080-102431258 (-1)	HTN	0.0762132	1,0,0,1	0.0582736	1,1,1,1	0.162933	0.218810476920937,-0.109646202052172,-0.109646202052172,0.222506081765468	0.0667421	0.047878024810368,0.0120222896244656,0.0120222896244656,0.049508956422621	0.114506	(0, 5]	0.036446672	0.074792782
DXO	rs45531831	6:31969810-31972290 (-1)	T2D	SLC39A8	rs13107325	4:102251080-102431258 (-1)	HTN	0.341636	1,0,0,1	0.280384	1,1,1,1	0.41946	0.218933899729231,-0.109810907483859,-0.109810907483859,0.222506081765468	0.309779	0.0479320524506489,0.0120584354024286,0.0120584354024286,0.049508956422621	0.472073	(0, 5]	0.028328465	0.074792782
EHMT2	rs115884658	6:31879759-31897698 (-1)	T2D	SLC39A8	rs13107325	4:102251080-102431258 (-1)	HTN	0.0547344	1,0,0,1	0.0420483	1,1,1,1	0.125684	0.218929954580113,-0.109801029781408,-0.109801029781408,0.222506081765468	0.0481947	0.0479303250124504,0.0120562661410577,0.0120562661410577,0.049508956422621	0.0854351	(0, 5]	0.020641746	0.074792782
GPANK1	rs3130618	6:31661228-31666283 (-1)	T2D	SLC39A8	rs13107325	4:102251080-102431258 (-1)	HTN	0.311747	1,0,0,1	0.225077	1,1,1,1	0.47562	0.218931964796124,-0.10980902523702,-0.10980902523702,0.222506081765468	0.269982	0.0479312052094913,0.0120580220235046,0.0120580220235046,0.049508956422621	0.389007	(0, 5]	0.197632004	0.074792782
HNF4A	rs1800961	20:44355699-44432845 (1)	T2D	SLC39A8	rs13107325	4:102251080-102431258 (-1)	HTN	0.912732	1,0,0,1	0.762197	1,1,1,1	0.933666	0.218933853573057,-0.109807571422591,-0.109807571422591,0.222506081765468	0.895123	0.0479320322403486,0.0120577027417275,0.0120577027417275,0.049508956422621	0.91044	(0, 5]	0.031504574	0.074792782
INS	rs3842752	11:2159779-2161221 (-1)	T2D	SLC39A8	rs13107325	4:102251080-102431258 (-1)	HTN	0.891915	1,0,0,1	0.962174	1,1,1,1	0.820961	0.218922612029215,-0.109817011539937,-0.109817011539937,0.222506081765468	0.914165	0.0479271100576941,0.0120597760235627,0.0120597760235627,0.049508956422621	0.937317	(0, 5]	0.227415074	0.074792782
MUC22	rs9262548	6:31010474-31035402 (1)	T2D	SLC39A8	rs13107325	4:102251080-102431258 (-1)	HTN	0.536251	1,0,0,1	0.505652	1,1,1,1	0.504544	0.218909195233405,-0.109744772143516,-0.109744772143516,0.222506081765468	0.537087	0.0479212357577371,0.0120439150128321,0.0120439150128321,0.049508956422621	0.709141	(0, 5]	0.012100947	0.074792782
NEUROG3	rs41277236	10:69571698-69573422 (-1)	T2D	SLC39A8	rs13107325	4:102251080-102431258 (-1)	HTN	0.105809	1,0,0,1	0.0852428	1,1,1,1	0.190064	0.218569224795828,-0.10969110898754,-0.10969110898754,0.222506081765468	0.0938738	0.0477725060278492,0.0120321393909164,0.0120321393909164,0.049508956422621	0.170318	(0, 5]	0.042176124	0.074792782
RREB1	rs9379084	6:7107597-7251980 (1)	T2D	SLC39A8	rs13107325	4:102251080-102431258 (-1)	HTN	0.952744	1,0,0,1	0.856684	1,1,1,1	0.949325	0.218916906534591,-0.109798615021961,-0.109798615021961,0.222506081765468	0.948874	0.0479246119666747,0.0120557358607409,0.0120557358607409,0.049508956422621	0.955495	(0, 5]	0.117129046	0.074792782
SLC30A8	rs13266634	8:116950273-117176714 (1)	T2D	SLC39A8	rs13107325	4:102251080-102431258 (-1)	HTN	0.889543	1,0,0,1	0.899484	1,1,1,1	0.829146	0.218924083921397,-0.109804348192922,-0.109804348192922,0.222506081765468	0.908514	0.0479277545208228,0.0120569948820725,0.0120569948820725,0.049508956422621	0.941184	(0, 5]	0.310597411	0.074792782
VWA7	rs115526889	6:31765590-31777328 (-1)	T2D	SLC39A8	rs13107325	4:102251080-102431258 (-1)	HTN	0.0561923	1,0,0,1	0.0444563	1,1,1,1	0.121397	0.21891409568154,-0.109772051681652,-0.109772051681652,0.222506081765468	0.0497726	0.0479233812880666,0.0120499033303993,0.0120499033303993,0.049508956422621	0.0879696	(0, 5]	0.02259753	0.074792782
PPT2	rs3134604	6:32153441-32163678 (1)	T2D	SLC39A8	rs13107325	4:102251080-102431258 (-1)	HTN	0.884279	1,0,0,1	0.943004	1,1,1,1	0.81148	0.218929672196654,-0.109810336508221,-0.109810336508221,0.222506081765468	0.908133	0.0479302013681343,0.0120583100040488,0.0120583100040488,0.049508956422621	0.936599	(0, 5]	0.858901855	0.074792782
APOE	rs429358	19:44905791-44909393 (1)	T2D	SVEP1	rs111245230	9:110365248-110579880 (-1)	HTN	0.00721497	1,0,0,1	0.00690811	1,1,1,1	0.0150706	0.21887587996214,-0.109872772244076,-0.109872772244076,0.222770338688995	0.00682512	0.0479066508292009,0.0120720260805986,0.0120720260805986,0.0496266237996094	0.0145453	(0, 5]	0.156329236	0.034591717
C6orf15	rs2233974	6:31111223-31112575 (-1)	T2D	SVEP1	rs111245230	9:110365248-110579880 (-1)	HTN	0.186381	1,0,0,1	0.157623	1,1,1,1	0.264051	0.218897406233877,-0.109940713078321,-0.109940713078321,0.222770338688995	0.168227	0.047916074455919,0.0120869603921696,0.0120869603921696,0.0496266237996094	0.27704	(0, 5]	0.196681544	0.034591717
CFB	rs4151659	6:31945650-31952086 (1)	T2D	SVEP1	rs111245230	9:110365248-110579880 (-1)	HTN	0.238582	1,0,0,1	0.745423	1,1,1,1	0.0704494	0.218929166122615,-0.109935626094184,-0.109935626094184,0.222770338688995	0.345853	0.0479299797791435,0.0120858418847202,0.0120858418847202,0.0496266237996094	0.13722	(0, 5]	0.015146573	0.034591717
DDAH2	rs11540321	6:31727038-31730617 (-1)	T2D	SVEP1	rs111245230	9:110365248-110579880 (-1)	HTN	0.177861	1,0,0,1	0.42325	1,1,1,1	0.0617617	0.218810476920937,-0.109774897115491,-0.109774897115491,0.222770338688995	0.235394	0.047878024810368,0.0120505280367166,0.0120505280367166,0.0496266237996094	0.124516	(0, 5]	0.036446672	0.034591717
DXO	rs45531831	6:31969810-31972290 (-1)	T2D	SVEP1	rs111245230	9:110365248-110579880 (-1)	HTN	0.402172	1,0,0,1	0.325083	1,1,1,1	0.479269	0.218933899729231,-0.109943925698608,-0.109943925698608,0.222770338688995	0.365349	0.0479320524506489,0.0120876667980209,0.0120876667980209,0.0496266237996094	0.535709	(0, 5]	0.028328465	0.034591717
EHMT2	rs115884658	6:31879759-31897698 (-1)	T2D	SVEP1	rs111245230	9:110365248-110579880 (-1)	HTN	0.318441	1,0,0,1	0.393054	1,1,1,1	0.234673	0.218929954580113,-0.109933859205566,-0.109933859205566,0.222770338688995	0.33632	0.0479303250124504,0.0120854533998293,0.0120854533998293,0.0496266237996094	0.401918	(0, 5]	0.020641746	0.034591717
GPANK1	rs3130618	6:31661228-31666283 (-1)	T2D	SVEP1	rs111245230	9:110365248-110579880 (-1)	HTN	0.415565	1,0,0,1	0.434638	1,1,1,1	0.357712	0.218931964796124,-0.109941728447319,-0.109941728447319,0.222770338688995	0.417651	0.0479312052094913,0.012087183653984,0.012087183653984,0.0496266237996094	0.563297	(0, 5]	0.197632004	0.034591717
HNF4A	rs1800961	20:44355699-44432845 (1)	T2D	SVEP1	rs111245230	9:110365248-110579880 (-1)	HTN	0.0876787	1,0,0,1	0.473499	1,1,1,1	0.0106615	0.218933853573057,-0.109940540466969,-0.109940540466969,0.222770338688995	0.154675	0.0479320322403486,0.0120869224381693,0.0120869224381693,0.0496266237996094	0.0221527	(0, 5]	0.031504574	0.034591717
INS	rs3842752	11:2159779-2161221 (-1)	T2D	SVEP1	rs111245230	9:110365248-110579880 (-1)	HTN	0.584287	1,0,0,1	0.431746	1,1,1,1	0.703256	0.218922612029215,-0.109949667247463,-0.109949667247463,0.222770338688995	0.532175	0.0479271100576941,0.0120889293278279,0.0120889293278279,0.0496266237996094	0.654742	(0, 5]	0.227415074	0.034591717
MUC22	rs9262548	6:31010474-31035402 (1)	T2D	SVEP1	rs111245230	9:110365248-110579880 (-1)	HTN	0.0205337	1,0,0,1	0.0545676	1,1,1,1	0.0071904	0.218909195233405,-0.109878843955704,-0.109878843955704,0.222770338688995	0.0310058	0.0479212357577371,0.012073360349042,0.012073360349042,0.0496266237996094	0.0153892	(0, 5]	0.012100947	0.034591717
NEUROG3	rs41277236	10:69571698-69573422 (-1)	T2D	SVEP1	rs111245230	9:110365248-110579880 (-1)	HTN	0.839033	1,0,0,1	0.765063	1,1,1,1	0.802033	0.218569224795828,-0.109826652044193,-0.109826652044193,0.222770338688995	0.838856	0.0477725060278492,0.0120618934992363,0.0120618934992363,0.0496266237996094	0.907946	(0, 5]	0.042176124	0.034591717
SLC30A8	rs13266634	8:116950273-117176714 (1)	T2D	SVEP1	rs111245230	9:110365248-110579880 (-1)	HTN	0.47007	1,0,0,1	0.339328	1,1,1,1	0.6219	0.218924083921397,-0.109937855360141,-0.109937855360141,0.222770338688995	0.416078	0.0479277545208228,0.0120863320411873,0.0120863320411873,0.0496266237996094	0.559301	(0, 5]	0.310597411	0.034591717
VWA7	rs115526889	6:31765590-31777328 (-1)	T2D	SVEP1	rs111245230	9:110365248-110579880 (-1)	HTN	0.0984615	1,0,0,1	0.221475	1,1,1,1	0.036864	0.21891409568154,-0.109903875977603,-0.109903875977603,0.222770338688995	0.127853	0.0479233812880666,0.0120788619549004,0.0120788619549004,0.0496266237996094	0.0784733	(0, 5]	0.02259753	0.034591717
PPT2	rs3134604	6:32153441-32163678 (1)	T2D	SVEP1	rs111245230	9:110365248-110579880 (-1)	HTN	0.58081	1,0,0,1	0.57758	1,1,1,1	0.515197	0.218929672196654,-0.109944085616223,-0.109944085616223,0.222770338688995	0.595083	0.0479302013681343,0.0120877019619874,0.0120877019619874,0.0496266237996094	0.729883	(0, 5]	0.858901855	0.034591717
APOE	rs429358	19:44905791-44909393 (1)	T2D	TMEM116	rs3752630	12:111931282-112013866 (-1)	HTN	0.665485	1,0,0,1	0.71872	1,1,1,1	0.548367	0.21887587996214,-0.109865534253388,-0.109865534253388,0.222647915907275	0.693252	0.0479066508292009,0.0120704356167823,0.0120704356167823,0.0495720944578532	0.750303	(0, 5]	0.156329236	0.17325959
C6orf15	rs2233974	6:31111223-31112575 (-1)	T2D	TMEM116	rs3752630	12:111931282-112013866 (-1)	HTN	0.293616	1,0,0,1	0.250721	1,1,1,1	0.364329	0.218897406233877,-0.109933446228939,-0.109933446228939,0.222647915907275	0.274607	0.047916074455919,0.012085362599771,0.012085362599771,0.0495720944578532	0.417345	(0, 5]	0.196681544	0.17325959
CFB	rs4151659	6:31945650-31952086 (1)	T2D	TMEM116	rs3752630	12:111931282-112013866 (-1)	HTN	0.657441	1,0,0,1	0.507146	1,1,1,1	0.730049	0.218929166122615,-0.109928837856031,-0.109928837856031,0.222647915907275	0.611401	0.0479299797791435,0.0120843493923775,0.0120843493923775,0.0495720944578532	0.725107	(0, 5]	0.015146573	0.17325959
DDAH2	rs11540321	6:31727038-31730617 (-1)	T2D	TMEM116	rs3752630	12:111931282-112013866 (-1)	HTN	0.709245	1,0,0,1	0.585557	1,1,1,1	0.73258	0.218810476920937,-0.109768803558721,-0.109768803558721,0.222647915907275	0.687524	0.047878024810368,0.012049190234713,0.012049190234713,0.0495720944578532	0.791354	(0, 5]	0.036446672	0.17325959
DXO	rs45531831	6:31969810-31972290 (-1)	T2D	TMEM116	rs3752630	12:111931282-112013866 (-1)	HTN	0.628141	1,0,0,1	0.957726	1,1,1,1	0.436334	0.218933899729231,-0.109936792503485,-0.109936792503485,0.222647915907275	0.703095	0.0479320524506489,0.0120860983459544,0.0120860983459544,0.0495720944578532	0.680623	(0, 5]	0.028328465	0.17325959
EHMT2	rs115884658	6:31879759-31897698 (-1)	T2D	TMEM116	rs3752630	12:111931282-112013866 (-1)	HTN	0.107141	1,0,0,1	0.0828999	1,1,1,1	0.208213	0.218929954580113,-0.10992673136529,-0.10992673136529,0.222647915907275	0.0949988	0.0479303250124504,0.0120838862686566,0.0120838862686566,0.0495720944578532	0.163534	(0, 5]	0.020641746	0.17325959
GPANK1	rs3130618	6:31661228-31666283 (-1)	T2D	TMEM116	rs3752630	12:111931282-112013866 (-1)	HTN	0.419767	1,0,0,1	0.370421	1,1,1,1	0.449183	0.218931964796124,-0.109934872042567,-0.109934872042567,0.222647915907275	0.403818	0.0479312052094913,0.0120856760910156,0.0120856760910156,0.0495720944578532	0.591678	(0, 5]	0.197632004	0.17325959
HNF4A	rs1800961	20:44355699-44432845 (1)	T2D	TMEM116	rs3752630	12:111931282-112013866 (-1)	HTN	0.721738	1,0,0,1	0.86258	1,1,1,1	0.577125	0.218933853573057,-0.109933415295031,-0.109933415295031,0.222647915907275	0.768134	0.0479320322403486,0.0120853557984298,0.0120853557984298,0.0495720944578532	0.786844	(0, 5]	0.031504574	0.17325959
INS	rs3842752	11:2159779-2161221 (-1)	T2D	TMEM116	rs3752630	12:111931282-112013866 (-1)	HTN	0.506389	1,0,0,1	0.44087	1,1,1,1	0.525492	0.218922612029215,-0.109943098010622,-0.109943098010622,0.222647915907275	0.489739	0.0479271100576941,0.0120874848001732,0.0120874848001732,0.0495720944578532	0.661807	(0, 5]	0.227415074	0.17325959
MUC22	rs9262548	6:31010474-31035402 (1)	T2D	TMEM116	rs3752630	12:111931282-112013866 (-1)	HTN	0.147898	1,0,0,1	0.124703	1,1,1,1	0.225126	0.218909195233405,-0.109873174211262,-0.109873174211262,0.222647915907275	0.133197	0.0479212357577371,0.0120721144112583,0.0120721144112583,0.0495720944578532	0.23982	(0, 5]	0.012100947	0.17325959
NEUROG3	rs41277236	10:69571698-69573422 (-1)	T2D	TMEM116	rs3752630	12:111931282-112013866 (-1)	HTN	0.249745	1,0,0,1	0.518708	1,1,1,1	0.10632	0.218569224795828,-0.10981423095842,-0.10981423095842,0.222647915907275	0.326474	0.0477725060278492,0.0120591653209893,0.0120591653209893,0.0495720944578532	0.205127	(0, 5]	0.042176124	0.17325959
RREB1	rs9379084	6:7107597-7251980 (1)	T2D	TMEM116	rs3752630	12:111931282-112013866 (-1)	HTN	0.384616	1,0,0,1	0.318264	1,1,1,1	0.450589	0.218916906534591,-0.109927098885838,-0.109927098885838,0.222647915907275	0.351684	0.0479246119666747,0.0120839670694569,0.0120839670694569,0.0495720944578532	0.531609	(0, 5]	0.117129046	0.17325959
SLC30A8	rs13266634	8:116950273-117176714 (1)	T2D	TMEM116	rs3752630	12:111931282-112013866 (-1)	HTN	0.208121	1,0,0,1	0.155808	1,1,1,1	0.347727	0.218924083921397,-0.109930921160786,-0.109930921160786,0.222647915907275	0.181967	0.0479277545208228,0.012084807427259,0.012084807427259,0.0495720944578532	0.287894	(0, 5]	0.310597411	0.17325959
VWA7	rs115526889	6:31765590-31777328 (-1)	T2D	TMEM116	rs3752630	12:111931282-112013866 (-1)	HTN	0.261253	1,0,0,1	0.189288	1,1,1,1	0.421924	0.21891409568154,-0.109896555563546,-0.109896555563546,0.222647915907275	0.2252	0.0479233812880666,0.0120772529247316,0.0120772529247316,0.0495720944578532	0.34071	(0, 5]	0.02259753	0.17325959
PPT2	rs3134604	6:32153441-32163678 (1)	T2D	TMEM116	rs3752630	12:111931282-112013866 (-1)	HTN	0.948083	1,0,0,1	0.844399	1,1,1,1	0.948284	0.218929672196654,-0.109937289690287,-0.109937289690287,0.222647915907275	0.944191	0.0479302013681343,0.0120862076644462,0.0120862076644462,0.0495720944578532	0.946212	(0, 5]	0.858901855	0.17325959
APOE	rs429358	19:44905791-44909393 (1)	T2D	TTLL6	rs2032844	17:48762234-48817229 (-1)	HTN	0.0605326	1,0,0,1	0.0511151	1,1,1,1	0.114432	0.21887587996214,-0.109681142404521,-0.109681142404521,0.222551510176632	0.0546569	0.0479066508292009,0.0120299529991608,0.0120299529991608,0.0495291746818995	0.103148	(0, 5]	0.156329236	0.259013063
C6orf15	rs2233974	6:31111223-31112575 (-1)	T2D	TTLL6	rs2032844	17:48762234-48817229 (-1)	HTN	0.581464	1,0,0,1	0.946896	1,1,1,1	0.378056	0.218897406233877,-0.109750336862805,-0.109750336862805,0.222551510176632	0.661975	0.047916074455919,0.0120451364414992,0.0120451364414992,0.0495291746818995	0.598157	(0, 5]	0.196681544	0.259013063
CFB	rs4151659	6:31945650-31952086 (1)	T2D	TTLL6	rs2032844	17:48762234-48817229 (-1)	HTN	0.385148	1,0,0,1	0.362528	1,1,1,1	0.382255	0.218929166122615,-0.109746932944923,-0.109746932944923,0.222551510176632	0.370328	0.0479299797791435,0.0120443892908175,0.0120443892908175,0.0495291746818995	0.575796	(0, 5]	0.015146573	0.259013063
DDAH2	rs11540321	6:31727038-31730617 (-1)	T2D	TTLL6	rs2032844	17:48762234-48817229 (-1)	HTN	0.392926	1,0,0,1	0.281782	1,1,1,1	0.555764	0.218810476920937,-0.109586313668333,-0.109586313668333,0.222551510176632	0.341665	0.047878024810368,0.0120091601434143,0.0120091601434143,0.0495291746818995	0.483385	(0, 5]	0.036446672	0.259013063
DXO	rs45531831	6:31969810-31972290 (-1)	T2D	TTLL6	rs2032844	17:48762234-48817229 (-1)	HTN	0.577134	1,0,0,1	0.603928	1,1,1,1	0.487776	0.218933899729231,-0.109754932108166,-0.109754932108166,0.222551510176632	0.601525	0.0479320524506489,0.0120461451220682,0.0120461451220682,0.0495291746818995	0.675222	(0, 5]	0.028328465	0.259013063
EHMT2	rs115884658	6:31879759-31897698 (-1)	T2D	TTLL6	rs2032844	17:48762234-48817229 (-1)	HTN	0.83357	1,0,0,1	0.83858	1,1,1,1	0.756669	0.218929954580113,-0.109744558293227,-0.109744558293227,0.222551510176632	0.852289	0.0479303250124504,0.0120438680749755,0.0120438680749755,0.0495291746818995	0.901373	(0, 5]	0.020641746	0.259013063
GPANK1	rs3130618	6:31661228-31666283 (-1)	T2D	TTLL6	rs2032844	17:48762234-48817229 (-1)	HTN	0.292024	1,0,0,1	0.270689	1,1,1,1	0.31772	0.218931964796124,-0.109752254122639,-0.109752254122639,0.222551510176632	0.275566	0.0479312052094913,0.0120455572850003,0.0120455572850003,0.0495291746818995	0.455504	(0, 5]	0.197632004	0.259013063
INS	rs3842752	11:2159779-2161221 (-1)	T2D	TTLL6	rs2032844	17:48762234-48817229 (-1)	HTN	0.979028	1,0,0,1	0.944182	1,1,1,1	0.968885	0.218922612029215,-0.10975995670526,-0.10975995670526,0.222551510176632	0.981849	0.0479271100576941,0.0120472480959406,0.0120472480959406,0.0495291746818995	0.983383	(0, 5]	0.227415074	0.259013063
MUC22	rs9262548	6:31010474-31035402 (1)	T2D	TTLL6	rs2032844	17:48762234-48817229 (-1)	HTN	0.738912	1,0,0,1	0.742783	1,1,1,1	0.650209	0.218909195233405,-0.109691462103912,-0.109691462103912,0.222551510176632	0.7563	0.0479212357577371,0.012032216858494,0.012032216858494,0.0495291746818995	0.82595	(0, 5]	0.012100947	0.259013063
NEUROG3	rs41277236	10:69571698-69573422 (-1)	T2D	TTLL6	rs2032844	17:48762234-48817229 (-1)	HTN	0.622776	1,0,0,1	0.582752	1,1,1,1	0.574633	0.218569224795828,-0.109640369689986,-0.109640369689986,0.222551510176632	0.617533	0.0477725060278492,0.0120210106657568,0.0120210106657568,0.0495291746818995	0.786071	(0, 5]	0.042176124	0.259013063
RREB1	rs9379084	6:7107597-7251980 (1)	T2D	TTLL6	rs2032844	17:48762234-48817229 (-1)	HTN	0.32632	1,0,0,1	0.235989	1,1,1,1	0.488901	0.218916906534591,-0.109742114670502,-0.109742114670502,0.222551510176632	0.2833	0.0479246119666747,0.0120433317323536,0.0120433317323536,0.0495291746818995	0.394821	(0, 5]	0.117129046	0.259013063
SLC30A8	rs13266634	8:116950273-117176714 (1)	T2D	TTLL6	rs2032844	17:48762234-48817229 (-1)	HTN	0.751507	1,0,0,1	0.635356	1,1,1,1	0.753174	0.218924083921397,-0.109748764373287,-0.109748764373287,0.222551510176632	0.730831	0.0479277545208228,0.0120447912814633,0.0120447912814633,0.0495291746818995	0.809842	(0, 5]	0.310597411	0.259013063
VWA7	rs115526889	6:31765590-31777328 (-1)	T2D	TTLL6	rs2032844	17:48762234-48817229 (-1)	HTN	0.654675	1,0,0,1	0.608308	1,1,1,1	0.60695	0.21891409568154,-0.109714368065867,-0.109714368065867,0.222551510176632	0.650336	0.0479233812880666,0.0120372425600924,0.0120372425600924,0.0495291746818995	0.799465	(0, 5]	0.02259753	0.259013063
PPT2	rs3134604	6:32153441-32163678 (1)	T2D	TTLL6	rs2032844	17:48762234-48817229 (-1)	HTN	0.736902	1,0,0,1	0.573525	1,1,1,1	0.804676	0.218929672196654,-0.109754525243471,-0.109754525243471,0.222551510176632	0.698448	0.0479302013681343,0.0120460558114198,0.0120460558114198,0.0495291746818995	0.779305	(0, 5]	0.858901855	0.259013063
APOE	rs429358	19:44905791-44909393 (1)	T2D	UMOD	rs60136849	16:20333051-20356301 (-1)	HTN	0.350288	1,0,0,1	0.647189	1,1,1,1	0.174047	0.21887587996214,-0.109802404341055,-0.109802404341055,0.222743838485701	0.435296	0.0479066508292009,0.0120565679990765,0.0120565679990765,0.0496148175833442	0.306375	(0, 5]	0.156329236	0.181059
C6orf15	rs2233974	6:31111223-31112575 (-1)	T2D	UMOD	rs60136849	16:20333051-20356301 (-1)	HTN	0.360494	1,0,0,1	0.279382	1,1,1,1	0.476718	0.218897406233877,-0.109868272206891,-0.109868272206891,0.222743838485701	0.325405	0.047916074455919,0.0120710372377274,0.0120710372377274,0.0496148175833442	0.452268	(0, 5]	0.196681544	0.181059
CFB	rs4151659	6:31945650-31952086 (1)	T2D	UMOD	rs60136849	16:20333051-20356301 (-1)	HTN	0.440556	1,0,0,1	0.318349	1,1,1,1	0.592288	0.218929166122615,-0.109864161733451,-0.109864161733451,0.222743838485701	0.386436	0.0479299797791435,0.0120701340333939,0.0120701340333939,0.0496148175833442	0.501595	(0, 5]	0.015146573	0.181059
DDAH2	rs11540321	6:31727038-31730617 (-1)	T2D	UMOD	rs60136849	16:20333051-20356301 (-1)	HTN	0.0494507	1,0,0,1	0.040632	1,1,1,1	0.102382	0.218810476920937,-0.109703789726604,-0.109703789726604,0.222743838485701	0.0443316	0.047878024810368,0.0120349214803789,0.0120349214803789,0.0496148175833442	0.0845573	(0, 5]	0.036446672	0.181059
DXO	rs45531831	6:31969810-31972290 (-1)	T2D	UMOD	rs60136849	16:20333051-20356301 (-1)	HTN	0.676362	1,0,0,1	0.61703	1,1,1,1	0.641466	0.218933899729231,-0.10987256837987,-0.10987256837987,0.222743838485701	0.677585	0.0479320524506489,0.0120719812823892,0.0120719812823892,0.0496148175833442	0.807687	(0, 5]	0.028328465	0.181059
EHMT2	rs115884658	6:31879759-31897698 (-1)	T2D	UMOD	rs60136849	16:20333051-20356301 (-1)	HTN	0.568971	1,0,0,1	0.409148	1,1,1,1	0.710662	0.218929954580113,-0.109862472080181,-0.109862472080181,0.222743838485701	0.50978	0.0479303250124504,0.0120697627715685,0.0120697627715685,0.0496148175833442	0.632112	(0, 5]	0.020641746	0.181059
GPANK1	rs3130618	6:31661228-31666283 (-1)	T2D	UMOD	rs60136849	16:20333051-20356301 (-1)	HTN	0.362606	1,0,0,1	0.263956	1,1,1,1	0.519278	0.218931964796124,-0.109870538047105,-0.109870538047105,0.222743838485701	0.317608	0.0479312052094913,0.0120715351307604,0.0120715351307604,0.0496148175833442	0.445642	(0, 5]	0.197632004	0.181059
HNF4A	rs1800961	20:44355699-44432845 (1)	T2D	UMOD	rs60136849	16:20333051-20356301 (-1)	HTN	0.524092	1,0,0,1	0.762572	1,1,1,1	0.337301	0.218933853573057,-0.109869123189377,-0.109869123189377,0.222743838485701	0.59127	0.0479320322403486,0.0120712242304025,0.0120712242304025,0.0496148175833442	0.535865	(0, 5]	0.031504574	0.181059
INS	rs3842752	11:2159779-2161221 (-1)	T2D	UMOD	rs60136849	16:20333051-20356301 (-1)	HTN	0.176621	1,0,0,1	0.139601	1,1,1,1	0.28748	0.218922612029215,-0.109877975963019,-0.109877975963019,0.222743838485701	0.158453	0.0479271100576941,0.0120731696017298,0.0120731696017298,0.0496148175833442	0.258961	(0, 5]	0.227415074	0.181059
MUC22	rs9262548	6:31010474-31035402 (1)	T2D	UMOD	rs60136849	16:20333051-20356301 (-1)	HTN	0.554028	1,0,0,1	0.397703	1,1,1,1	0.698495	0.218909195233405,-0.109807312035813,-0.109807312035813,0.222743838485701	0.494499	0.0479212357577371,0.0120576457765304,0.0120576457765304,0.0496148175833442	0.617689	(0, 5]	0.012100947	0.181059
NEUROG3	rs41277236	10:69571698-69573422 (-1)	T2D	UMOD	rs60136849	16:20333051-20356301 (-1)	HTN	0.166116	1,0,0,1	0.148846	1,1,1,1	0.222247	0.218569224795828,-0.109754332767438,-0.109754332767438,0.222743838485701	0.152974	0.0477725060278492,0.0120460135612255,0.0120460135612255,0.0496148175833442	0.276435	(0, 5]	0.042176124	0.181059
RREB1	rs9379084	6:7107597-7251980 (1)	T2D	UMOD	rs60136849	16:20333051-20356301 (-1)	HTN	0.864557	1,0,0,1	0.919074	1,1,1,1	0.784157	0.218916906534591,-0.109861716214977,-0.109861716214977,0.222743838485701	0.891061	0.0479246119666747,0.0120695966897001,0.0120695966897001,0.0496148175833442	0.927755	(0, 5]	0.117129046	0.181059
SLC30A8	rs13266634	8:116950273-117176714 (1)	T2D	UMOD	rs60136849	16:20333051-20356301 (-1)	HTN	0.0961902	1,0,0,1	0.280649	1,1,1,1	0.0251407	0.218924083921397,-0.109866698595055,-0.109866698595055,0.222743838485701	0.137531	0.0479277545208228,0.0120706914601766,0.0120706914601766,0.0496148175833442	0.0526922	(0, 5]	0.310597411	0.181059
VWA7	rs115526889	6:31765590-31777328 (-1)	T2D	UMOD	rs60136849	16:20333051-20356301 (-1)	HTN	0.349863	1,0,0,1	0.251426	1,1,1,1	0.514231	0.21891409568154,-0.109832485962681,-0.109832485962681,0.222743838485701	0.302843	0.0479233812880666,0.0120631749727425,0.0120631749727425,0.0496148175833442	0.432501	(0, 5]	0.02259753	0.181059
PPT2	rs3134604	6:32153441-32163678 (1)	T2D	UMOD	rs60136849	16:20333051-20356301 (-1)	HTN	0.474859	1,0,0,1	0.660856	1,1,1,1	0.311299	0.218929672196654,-0.109872601168592,-0.109872601168592,0.222743838485701	0.539701	0.0479302013681343,0.0120719884875526,0.0120719884875526,0.0496148175833442	0.506807	(0, 5]	0.858901855	0.181059
APOE	rs429358	19:44905791-44909393 (1)	T2D	ZBTB10	rs76767219	8:80485619-80526265 (1)	HTN	0.662704	1,0,0,1	0.834913	1,1,1,1	0.502574	0.21887587996214,-0.109905383555761,-0.109905383555761,0.222764760961315	0.721919	0.0479066508292009,0.0120791933345388,0.0120791933345388,0.0496241387261516	0.712166	(0, 5]	0.156329236	0.034479026
C6orf15	rs2233974	6:31111223-31112575 (-1)	T2D	ZBTB10	rs76767219	8:80485619-80526265 (1)	HTN	0.926731	1,0,0,1	0.828557	1,1,1,1	0.917199	0.218897406233877,-0.10997314371462,-0.10997314371462,0.222764760961315	0.922697	0.047916074455919,0.0120940923384765,0.0120940923384765,0.0496241387261516	0.933438	(0, 5]	0.196681544	0.034479026
CFB	rs4151659	6:31945650-31952086 (1)	T2D	ZBTB10	rs76767219	8:80485619-80526265 (1)	HTN	0.172435	1,0,0,1	0.25429	1,1,1,1	0.114836	0.218929166122615,-0.109968359285586,-0.109968359285586,0.222764760961315	0.200692	0.0479299797791435,0.0120930400439638,0.0120930400439638,0.0496241387261516	0.221674	(0, 5]	0.015146573	0.034479026
DDAH2	rs11540321	6:31727038-31730617 (-1)	T2D	ZBTB10	rs76767219	8:80485619-80526265 (1)	HTN	0.100155	1,0,0,1	0.51514	1,1,1,1	0.0139266	0.218810476920937,-0.109807671303468,-0.109807671303468,0.222764760961315	0.180118	0.047878024810368,0.0120577246770905,0.0120577246770905,0.0496241387261516	0.0285421	(0, 5]	0.036446672	0.034479026
DXO	rs45531831	6:31969810-31972290 (-1)	T2D	ZBTB10	rs76767219	8:80485619-80526265 (1)	HTN	0.782818	1,0,0,1	0.689803	1,1,1,1	0.763016	0.218933899729231,-0.109976603936459,-0.109976603936459,0.222764760961315	0.779667	0.0479320524506489,0.0120948534133968,0.0120948534133968,0.0496241387261516	0.865994	(0, 5]	0.028328465	0.034479026
EHMT2	rs115884658	6:31879759-31897698 (-1)	T2D	ZBTB10	rs76767219	8:80485619-80526265 (1)	HTN	0.504759	1,0,0,1	0.483703	1,1,1,1	0.471512	0.218929954580113,-0.109966419996229,-0.109966419996229,0.222764760961315	0.507281	0.0479303250124504,0.012092613526787,0.012092613526787,0.0496241387261516	0.674547	(0, 5]	0.020641746	0.034479026
GPANK1	rs3130618	6:31661228-31666283 (-1)	T2D	ZBTB10	rs76767219	8:80485619-80526265 (1)	HTN	0.245212	1,0,0,1	0.391251	1,1,1,1	0.136172	0.218931964796124,-0.109974471948767,-0.109974471948767,0.222764760961315	0.282736	0.0479312052094913,0.0120943844804101,0.0120943844804101,0.0496241387261516	0.255904	(0, 5]	0.197632004	0.034479026
HNF4A	rs1800961	20:44355699-44432845 (1)	T2D	ZBTB10	rs76767219	8:80485619-80526265 (1)	HTN	0.985166	1,0,0,1	0.913551	1,1,1,1	0.985812	0.218933853573057,-0.109973161087852,-0.109973161087852,0.222764760961315	0.983113	0.0479320322403486,0.0120940961596546,0.0120940961596546,0.0496241387261516	0.976724	(0, 5]	0.031504574	0.034479026
INS	rs3842752	11:2159779-2161221 (-1)	T2D	ZBTB10	rs76767219	8:80485619-80526265 (1)	HTN	0.0611499	1,0,0,1	0.262412	1,1,1,1	0.00980577	0.218922612029215,-0.109982068662162,-0.109982068662162,0.222764760961315	0.107511	0.0479271100576941,0.0120960554272085,0.0120960554272085,0.0496241387261516	0.0212698	(0, 5]	0.227415074	0.034479026
MUC22	rs9262548	6:31010474-31035402 (1)	T2D	ZBTB10	rs76767219	8:80485619-80526265 (1)	HTN	0.943965	1,0,0,1	0.938354	1,1,1,1	0.910502	0.218909195233405,-0.109911580274758,-0.109911580274758,0.222764760961315	0.954411	0.0479212357577371,0.0120805554784946,0.0120805554784946,0.0496241387261516	0.972719	(0, 5]	0.012100947	0.034479026
NEUROG3	rs41277236	10:69571698-69573422 (-1)	T2D	ZBTB10	rs76767219	8:80485619-80526265 (1)	HTN	0.118804	1,0,0,1	0.440472	1,1,1,1	0.0235104	0.218569224795828,-0.109859698914172,-0.109859698914172,0.222764760961315	0.183577	0.0477725060278492,0.0120691534455125,0.0120691534455125,0.0496241387261516	0.0492496	(0, 5]	0.042176124	0.034479026
RREB1	rs9379084	6:7107597-7251980 (1)	T2D	ZBTB10	rs76767219	8:80485619-80526265 (1)	HTN	0.402237	1,0,0,1	0.504685	1,1,1,1	0.290029	0.218916906534591,-0.10996617102903,-0.10996617102903,0.222764760961315	0.442948	0.0479246119666747,0.0120925587707858,0.0120925587707858,0.0496241387261516	0.484452	(0, 5]	0.117129046	0.034479026
SLC30A8	rs13266634	8:116950273-117176714 (1)	T2D	ZBTB10	rs76767219	8:80485619-80526265 (1)	HTN	0.17941	1,0,0,1	0.134127	1,1,1,1	0.315186	0.218924083921397,-0.109970420477638,-0.109970420477638,0.222764760961315	0.156534	0.0479277545208228,0.0120934933800285,0.0120934933800285,0.0496241387261516	0.252611	(0, 5]	0.310597411	0.034479026
VWA7	rs115526889	6:31765590-31777328 (-1)	T2D	ZBTB10	rs76767219	8:80485619-80526265 (1)	HTN	0.535721	1,0,0,1	0.548124	1,1,1,1	0.464251	0.21891409568154,-0.10993631756997,-0.10993631756997,0.222764760961315	0.553169	0.0479233812880666,0.0120859939208453,0.0120859939208453,0.0496241387261516	0.675706	(0, 5]	0.02259753	0.034479026
PPT2	rs3134604	6:32153441-32163678 (1)	T2D	ZBTB10	rs76767219	8:80485619-80526265 (1)	HTN	0.520632	1,0,0,1	0.652039	1,1,1,1	0.371207	0.218929672196654,-0.109976796765741,-0.109976796765741,0.222764760961315	0.56333	0.0479302013681343,0.0120948958268532,0.0120948958268532,0.0496241387261516	0.567649	(0, 5]	0.858901855	0.034479026
APOE	rs429358	19:44905791-44909393 (1)	T2D	ZNF589	rs9834095	3:48241100-48299253 (1)	HTN	0.813467	1,0,0,1	0.638253	1,1,1,1	0.868054	0.21887587996214,-0.109866694698789,-0.109866694698789,0.222738353569086	0.780553	0.0479066508292009,0.0120706906040369,0.0120706906040369,0.0496123741506671	0.817658	(0, 5]	0.156329236	0.319345799
C6orf15	rs2233974	6:31111223-31112575 (-1)	T2D	ZNF589	rs9834095	3:48241100-48299253 (1)	HTN	0.302057	1,0,0,1	0.401064	1,1,1,1	0.210787	0.218897406233877,-0.109935290044569,-0.109935290044569,0.222738353569086	0.338237	0.047916074455919,0.0120857679971834,0.0120857679971834,0.0496123741506671	0.384493	(0, 5]	0.196681544	0.319345799
CFB	rs4151659	6:31945650-31952086 (1)	T2D	ZNF589	rs9834095	3:48241100-48299253 (1)	HTN	0.215301	1,0,0,1	0.845286	1,1,1,1	0.0526577	0.218929166122615,-0.109930080131957,-0.109930080131957,0.222738353569086	0.328314	0.0479299797791435,0.0120846225178184,0.0120846225178184,0.0496123741506671	0.104211	(0, 5]	0.015146573	0.319345799
DDAH2	rs11540321	6:31727038-31730617 (-1)	T2D	ZNF589	rs9834095	3:48241100-48299253 (1)	HTN	0.4469	1,0,0,1	0.790917	1,1,1,1	0.242857	0.218810476920937,-0.10976936642102,-0.10976936642102,0.222738353569086	0.531541	0.047878024810368,0.0120493138044722,0.0120493138044722,0.0496123741506671	0.406625	(0, 5]	0.036446672	0.319345799
DXO	rs45531831	6:31969810-31972290 (-1)	T2D	ZNF589	rs9834095	3:48241100-48299253 (1)	HTN	0.233672	1,0,0,1	0.334185	1,1,1,1	0.154312	0.218933899729231,-0.109938136602153,-0.109938136602153,0.222738353569086	0.26861	0.0479320524506489,0.0120863938795538,0.0120863938795538,0.0496123741506671	0.279721	(0, 5]	0.028328465	0.319345799
EHMT2	rs115884658	6:31879759-31897698 (-1)	T2D	ZNF589	rs9834095	3:48241100-48299253 (1)	HTN	0.761871	1,0,0,1	0.668696	1,1,1,1	0.744379	0.218929954580113,-0.109927896098311,-0.109927896098311,0.222738353569086	0.75718	0.0479303250124504,0.012084142340601,0.012084142340601,0.0496123741506671	0.847191	(0, 5]	0.020641746	0.319345799
GPANK1	rs3130618	6:31661228-31666283 (-1)	T2D	ZNF589	rs9834095	3:48241100-48299253 (1)	HTN	0.155315	1,0,0,1	0.855761	1,1,1,1	0.0254377	0.218931964796124,-0.109935908327706,-0.109935908327706,0.222738353569086	0.264051	0.0479312052094913,0.0120859039398377,0.0120859039398377,0.0496123741506671	0.0546017	(0, 5]	0.197632004	0.319345799
HNF4A	rs1800961	20:44355699-44432845 (1)	T2D	ZNF589	rs9834095	3:48241100-48299253 (1)	HTN	0.128143	1,0,0,1	0.134448	1,1,1,1	0.143653	0.218933853573057,-0.109934678751779,-0.109934678751779,0.222738353569086	0.125116	0.0479320322403486,0.0120856335922569,0.0120856335922569,0.0496123741506671	0.231918	(0, 5]	0.031504574	0.319345799
INS	rs3842752	11:2159779-2161221 (-1)	T2D	ZNF589	rs9834095	3:48241100-48299253 (1)	HTN	0.112165	1,0,0,1	0.219534	1,1,1,1	0.053287	0.218922612029215,-0.109943845224853,-0.109943845224853,0.222738353569086	0.146228	0.0479271100576941,0.0120876491028265,0.0120876491028265,0.0496123741506671	0.106929	(0, 5]	0.227415074	0.319345799
MUC22	rs9262548	6:31010474-31035402 (1)	T2D	ZNF589	rs9834095	3:48241100-48299253 (1)	HTN	0.189495	1,0,0,1	0.173746	1,1,1,1	0.236293	0.218909195233405,-0.109873320131627,-0.109873320131627,0.222738353569086	0.176366	0.0479212357577371,0.0120721464767471,0.0120721464767471,0.0496123741506671	0.306484	(0, 5]	0.012100947	0.319345799
NEUROG3	rs41277236	10:69571698-69573422 (-1)	T2D	ZNF589	rs9834095	3:48241100-48299253 (1)	HTN	0.519398	1,0,0,1	0.569543	1,1,1,1	0.422206	0.218569224795828,-0.10981979998652,-0.10981979998652,0.222738353569086	0.549285	0.0477725060278492,0.0120603884690792,0.0120603884690792,0.0496123741506671	0.633283	(0, 5]	0.042176124	0.319345799
RREB1	rs9379084	6:7107597-7251980 (1)	T2D	ZNF589	rs9834095	3:48241100-48299253 (1)	HTN	0.0647311	1,0,0,1	0.0627342	1,1,1,1	0.0957851	0.218916906534591,-0.10992769768531,-0.10992769768531,0.222738353569086	0.0614088	0.0479246119666747,0.0120840987183928,0.0120840987183928,0.0496123741506671	0.122158	(0, 5]	0.117129046	0.319345799
SLC30A8	rs13266634	8:116950273-117176714 (1)	T2D	ZNF589	rs9834095	3:48241100-48299253 (1)	HTN	0.754033	1,0,0,1	0.948834	1,1,1,1	0.610365	0.218924083921397,-0.109931897487471,-0.109931897487471,0.222738353569086	0.805291	0.0479277545208228,0.0120850220851958,0.0120850220851958,0.0496123741506671	0.810267	(0, 5]	0.310597411	0.319345799
VWA7	rs115526889	6:31765590-31777328 (-1)	T2D	ZNF589	rs9834095	3:48241100-48299253 (1)	HTN	0.561424	1,0,0,1	0.488157	1,1,1,1	0.571057	0.21891409568154,-0.109897792004195,-0.109897792004195,0.222738353569086	0.546495	0.0479233812880666,0.0120775246873973,0.0120775246873973,0.0496123741506671	0.707301	(0, 5]	0.02259753	0.319345799
PPT2	rs3134604	6:32153441-32163678 (1)	T2D	ZNF589	rs9834095	3:48241100-48299253 (1)	HTN	0.521704	1,0,0,1	0.383689	1,1,1,1	0.65874	0.218929672196654,-0.109938457156175,-0.109938457156175,0.222738353569086	0.468631	0.0479302013681343,0.0120864643618802,0.0120864643618802,0.0496123741506671	0.58744	(0, 5]	0.858901855	0.319345799
APOE	rs429358	19:44905791-44909393 (1)	T2D	ZNF831	rs55786258	20:59123381-59259113 (1)	HTN	0.657808	1,0,0,1	0.481498	1,1,1,1	0.773796	0.21887587996214,-0.109896556869601,-0.109896556869601,0.222742784759718	0.60087	0.0479066508292009,0.0120772532117935,0.0120772532117935,0.0496143481625142	0.688766	(0, 5]	0.156329236	0.188369093
C6orf15	rs2233974	6:31111223-31112575 (-1)	T2D	ZNF831	rs55786258	20:59123381-59259113 (1)	HTN	0.959233	1,0,0,1	0.833443	1,1,1,1	0.971962	0.218897406233877,-0.109965131656199,-0.109965131656199,0.222742784759718	0.949371	0.047916074455919,0.0120923301801652,0.0120923301801652,0.0496143481625142	0.949106	(0, 5]	0.196681544	0.188369093
CFB	rs4151659	6:31945650-31952086 (1)	T2D	ZNF831	rs55786258	20:59123381-59259113 (1)	HTN	0.263486	1,0,0,1	0.260043	1,1,1,1	0.269988	0.218929166122615,-0.109960648255925,-0.109960648255925,0.222742784759718	0.253805	0.0479299797791435,0.0120913441648633,0.0120913441648633,0.0496143481625142	0.418714	(0, 5]	0.015146573	0.188369093
DDAH2	rs11540321	6:31727038-31730617 (-1)	T2D	ZNF831	rs55786258	20:59123381-59259113 (1)	HTN	0.587649	1,0,0,1	0.583044	1,1,1,1	0.520971	0.218810476920937,-0.109799142011378,-0.109799142011378,0.222742784759718	0.60247	0.047878024810368,0.0120558515864347,0.0120558515864347,0.0496143481625142	0.721844	(0, 5]	0.036446672	0.188369093
DXO	rs45531831	6:31969810-31972290 (-1)	T2D	ZNF831	rs55786258	20:59123381-59259113 (1)	HTN	0.606232	1,0,0,1	0.440387	1,1,1,1	0.735716	0.218933899729231,-0.10996888027717,-0.10996888027717,0.222742784759718	0.549162	0.0479320524506489,0.0120931546294145,0.0120931546294145,0.0496143481625142	0.647284	(0, 5]	0.028328465	0.188369093
EHMT2	rs115884658	6:31879759-31897698 (-1)	T2D	ZNF831	rs55786258	20:59123381-59259113 (1)	HTN	0.0432822	1,0,0,1	0.0374607	1,1,1,1	0.0868515	0.218929954580113,-0.109958778467041,-0.109958778467041,0.222742784759718	0.0406736	0.0479303250124504,0.0120909329619637,0.0120909329619637,0.0496143481625142	0.0765169	(0, 5]	0.020641746	0.188369093
GPANK1	rs3130618	6:31661228-31666283 (-1)	T2D	ZNF831	rs55786258	20:59123381-59259113 (1)	HTN	0.877897	1,0,0,1	0.70368	1,1,1,1	0.920386	0.218931964796124,-0.109966725933584,-0.109966725933584,0.222742784759718	0.85155	0.0479312052094913,0.0120926808125519,0.0120926808125519,0.0496143481625142	0.867478	(0, 5]	0.197632004	0.188369093
HNF4A	rs1800961	20:44355699-44432845 (1)	T2D	ZNF831	rs55786258	20:59123381-59259113 (1)	HTN	0.4544	1,0,0,1	0.841041	1,1,1,1	0.245132	0.218933853573057,-0.109965407924329,-0.109965407924329,0.222742784759718	0.550177	0.0479320322403486,0.012092390939964,0.012092390939964,0.0496143481625142	0.413611	(0, 5]	0.031504574	0.188369093
INS	rs3842752	11:2159779-2161221 (-1)	T2D	ZNF831	rs55786258	20:59123381-59259113 (1)	HTN	0.198728	1,0,0,1	0.158317	1,1,1,1	0.308228	0.218922612029215,-0.109974795214971,-0.109974795214971,0.222742784759718	0.178981	0.0479271100576941,0.0120944555825749,0.0120944555825749,0.0496143481625142	0.286741	(0, 5]	0.227415074	0.188369093
MUC22	rs9262548	6:31010474-31035402 (1)	T2D	ZNF831	rs55786258	20:59123381-59259113 (1)	HTN	0.210375	1,0,0,1	0.300518	1,1,1,1	0.141516	0.218909195233405,-0.109903525949661,-0.109903525949661,0.222742784759718	0.24172	0.0479212357577371,0.0120787850161677,0.0120787850161677,0.0496143481625142	0.259349	(0, 5]	0.012100947	0.188369093
NEUROG3	rs41277236	10:69571698-69573422 (-1)	T2D	ZNF831	rs55786258	20:59123381-59259113 (1)	HTN	0.71676	1,0,0,1	0.539099	1,1,1,1	0.804529	0.218569224795828,-0.109850181949963,-0.109850181949963,0.222742784759718	0.666694	0.0477725060278492,0.0120670624744399,0.0120670624744399,0.0496143481625142	0.736618	(0, 5]	0.042176124	0.188369093
RREB1	rs9379084	6:7107597-7251980 (1)	T2D	ZNF831	rs55786258	20:59123381-59259113 (1)	HTN	0.359938	1,0,0,1	0.349853	1,1,1,1	0.348398	0.218916906534591,-0.109958238658677,-0.109958238658677,0.222742784759718	0.348964	0.0479246119666747,0.0120908142489185,0.0120908142489185,0.0496143481625142	0.554499	(0, 5]	0.117129046	0.188369093
SLC30A8	rs13266634	8:116950273-117176714 (1)	T2D	ZNF831	rs55786258	20:59123381-59259113 (1)	HTN	0.321203	1,0,0,1	0.384809	1,1,1,1	0.245095	0.218924083921397,-0.109962763898859,-0.109962763898859,0.222742784759718	0.335624	0.0479277545208228,0.0120918094442763,0.0120918094442763,0.0496143481625142	0.420671	(0, 5]	0.310597411	0.188369093
VWA7	rs115526889	6:31765590-31777328 (-1)	T2D	ZNF831	rs55786258	20:59123381-59259113 (1)	HTN	0.436226	1,0,0,1	0.358381	1,1,1,1	0.50411	0.21891409568154,-0.109928634379637,-0.109928634379637,0.222742784759718	0.408022	0.0479233812880666,0.012084304656572,0.012084304656572,0.0496143481625142	0.58467	(0, 5]	0.02259753	0.188369093
PPT2	rs3134604	6:32153441-32163678 (1)	T2D	ZNF831	rs55786258	20:59123381-59259113 (1)	HTN	0.937541	1,0,0,1	0.906027	1,1,1,1	0.907153	0.218929672196654,-0.109969136266329,-0.109969136266329,0.222742784759718	0.946336	0.0479302013681343,0.0120932109311624,0.0120932109311624,0.0496143481625142	0.971303	(0, 5]	0.858901855	0.188369093
APOE	rs429358	19:44905791-44909393 (1)	T2D	PPT2	rs3134604	6:32153441-32163678 (1)	HTN	0.393826	1,0,0,1	0.487603	1,1,1,1	0.288778	0.219980081207385,-0.10996476134821,-0.10996476134821,0.223385824899547	0.430472	0.0483912361280078,0.0120922487383688,0.0120922487383688,0.0499012267660513	0.479195	(0, 5]	0.156329236	0.858901855
C6orf15	rs2233974	6:31111223-31112575 (-1)	T2D	PPT2	rs3134604	6:32153441-32163678 (1)	HTN	0.92232	1,0,0,1	0.828403	1,1,1,1	0.910883	0.219980081207385,-0.10996476134821,-0.10996476134821,0.223385824899547	0.918963	0.0483912361280078,0.0120922487383688,0.0120922487383688,0.0499012267660513	0.939402	(0, 5]	0.196681544	0.858901855
CFB	rs4151659	6:31945650-31952086 (1)	T2D	PPT2	rs3134604	6:32153441-32163678 (1)	HTN	0.857884	1,0,0,1	0.891525	1,1,1,1	0.779128	0.219980081207385,-0.10996476134821,-0.10996476134821,0.223385824899547	0.880123	0.0483912361280078,0.0120922487383688,0.0120922487383688,0.0499012267660513	0.914899	(0, 5]	0.015146573	0.858901855
DDAH2	rs11540321	6:31727038-31730617 (-1)	T2D	PPT2	rs3134604	6:32153441-32163678 (1)	HTN	0.823059	1,0,0,1	0.772708	1,1,1,1	0.776433	0.219980081207385,-0.10996476134821,-0.10996476134821,0.223385824899547	0.83263	0.0483912361280078,0.0120922487383688,0.0120922487383688,0.0499012267660513	0.90713	(0, 5]	0.036446672	0.858901855
DXO	rs45531831	6:31969810-31972290 (-1)	T2D	PPT2	rs3134604	6:32153441-32163678 (1)	HTN	0.687545	1,0,0,1	0.84863	1,1,1,1	0.53147	0.219980081207385,-0.10996476134821,-0.10996476134821,0.223385824899547	0.738256	0.0483912361280078,0.0120922487383688,0.0120922487383688,0.0499012267660513	0.739462	(0, 5]	0.028328465	0.858901855
EHMT2	rs115884658	6:31879759-31897698 (-1)	T2D	PPT2	rs3134604	6:32153441-32163678 (1)	HTN	0.296753	1,0,0,1	0.319721	1,1,1,1	0.270864	0.219980081207385,-0.10996476134821,-0.10996476134821,0.223385824899547	0.305341	0.0483912361280078,0.0120922487383688,0.0120922487383688,0.0499012267660513	0.460136	(0, 5]	0.020641746	0.858901855
GPANK1	rs3130618	6:31661228-31666283 (-1)	T2D	PPT2	rs3134604	6:32153441-32163678 (1)	HTN	0.625685	1,0,0,1	0.507416	1,1,1,1	0.67742	0.219980081207385,-0.10996476134821,-0.10996476134821,0.223385824899547	0.594633	0.0483912361280078,0.0120922487383688,0.0120922487383688,0.0499012267660513	0.723579	(0, 5]	0.197632004	0.858901855
HNF4A	rs1800961	20:44355699-44432845 (1)	T2D	PPT2	rs3134604	6:32153441-32163678 (1)	HTN	0.234294	1,0,0,1	0.495462	1,1,1,1	0.0968575	0.219980081207385,-0.10996476134821,-0.10996476134821,0.223385824899547	0.307489	0.0483912361280078,0.0120922487383688,0.0120922487383688,0.0499012267660513	0.187328	(0, 5]	0.031504574	0.858901855
INS	rs3842752	11:2159779-2161221 (-1)	T2D	PPT2	rs3134604	6:32153441-32163678 (1)	HTN	0.187854	1,0,0,1	0.718549	1,1,1,1	0.0416878	0.219980081207385,-0.10996476134821,-0.10996476134821,0.223385824899547	0.286347	0.0483912361280078,0.0120922487383688,0.0120922487383688,0.0499012267660513	0.0850915	(0, 5]	0.227415074	0.858901855
MUC22	rs9262548	6:31010474-31035402 (1)	T2D	PPT2	rs3134604	6:32153441-32163678 (1)	HTN	0.311633	1,0,0,1	0.24304	1,1,1,1	0.430366	0.219980081207385,-0.10996476134821,-0.10996476134821,0.223385824899547	0.276529	0.0483912361280078,0.0120922487383688,0.0120922487383688,0.0499012267660513	0.414577	(0, 5]	0.012100947	0.858901855
NEUROG3	rs41277236	10:69571698-69573422 (-1)	T2D	PPT2	rs3134604	6:32153441-32163678 (1)	HTN	0.0698534	1,0,0,1	0.0548816	1,1,1,1	0.146497	0.219980081207385,-0.10996476134821,-0.10996476134821,0.223385824899547	0.062577	0.0483912361280078,0.0120922487383688,0.0120922487383688,0.0499012267660513	0.110418	(0, 5]	0.042176124	0.858901855
RREB1	rs9379084	6:7107597-7251980 (1)	T2D	PPT2	rs3134604	6:32153441-32163678 (1)	HTN	0.78107	1,0,0,1	0.969376	1,1,1,1	0.648823	0.219980081207385,-0.10996476134821,-0.10996476134821,0.223385824899547	0.827169	0.0483912361280078,0.0120922487383688,0.0120922487383688,0.0499012267660513	0.848051	(0, 5]	0.117129046	0.858901855
SLC30A8	rs13266634	8:116950273-117176714 (1)	T2D	PPT2	rs3134604	6:32153441-32163678 (1)	HTN	0.88814	1,0,0,1	0.888815	1,1,1,1	0.829024	0.219980081207385,-0.10996476134821,-0.10996476134821,0.223385824899547	0.903566	0.0483912361280078,0.0120922487383688,0.0120922487383688,0.0499012267660513	0.941921	(0, 5]	0.310597411	0.858901855
VWA7	rs115526889	6:31765590-31777328 (-1)	T2D	PPT2	rs3134604	6:32153441-32163678 (1)	HTN	0.237021	1,0,0,1	0.403995	1,1,1,1	0.123614	0.219980081207385,-0.10996476134821,-0.10996476134821,0.223385824899547	0.289506	0.0483912361280078,0.0120922487383688,0.0120922487383688,0.0499012267660513	0.227042	(0, 5]	0.02259753	0.858901855
HLA-DQA1	rs707952|rs707951	6:32628179-32647062 (1)	T2D	C1orf167	rs41275456|rs41275458|rs55668272|rs55967531|rs1537514	1:11761787-11789585 (1)	HTN	0.914086	1,0,0,1	0.762145	1,1,1,1	0.960309	0.204290185148351,-0.102126102967822,-0.102126102967822,0.229577566740788	0.895708	0.0417344797479474,0.0104297409073942,0.0104297409073942,0.052705859150621	0.910686	(5, +inf]	0.236202014|0.671659673	0.107763823|0.107747513|0.040413102|0.107689684|0.108161208
MICB	rs3134900|rs1051788|rs1065076	6:31494881-31511124 (1)	T2D	C1orf167	rs41275456|rs41275458|rs55668272|rs55967531|rs1537514	1:11761787-11789585 (1)	HTN	0.41902	1,0,0,1	0.331474	1,1,1,1	0.542857	0.204290185148351,-0.102126102967822,-0.102126102967822,0.229577566740788	0.404836	0.0417344797479474,0.0104297409073942,0.0104297409073942,0.052705859150621	0.533211	(5, +inf]	0.144736881|0.307194437|0.728951231	0.107763823|0.107747513|0.040413102|0.107689684|0.108161208
PRRC2A	rs1046089|rs11229|rs10885	6:31620715-31637771 (1)	T2D	C1orf167	rs41275456|rs41275458|rs55668272|rs55967531|rs1537514	1:11761787-11789585 (1)	HTN	0.212983	1,0,0,1	0.153246	1,1,1,1	0.363597	0.204290185148351,-0.102126102967822,-0.102126102967822,0.229577566740788	0.191701	0.0417344797479474,0.0104297409073942,0.0104297409073942,0.052705859150621	0.278805	(5, +inf]	0.359567622|0.197922629|0.197548969	0.107763823|0.107747513|0.040413102|0.107689684|0.108161208
TAP2	rs241447|rs4148876	6:32821833-32838739 (-1)	T2D	C1orf167	rs41275456|rs41275458|rs55668272|rs55967531|rs1537514	1:11761787-11789585 (1)	HTN	0.0257348	1,0,0,1	0.0197427	1,1,1,1	0.0620757	0.204290185148351,-0.102126102967822,-0.102126102967822,0.229577566740788	0.0220759	0.0417344797479474,0.0104297409073942,0.0104297409073942,0.052705859150621	0.0413313	(5, +inf]	0.24526475|0.070044928	0.107763823|0.107747513|0.040413102|0.107689684|0.108161208
HLA-DQB1	rs1130399|rs1130398|rs9274407	6:32659467-32668383 (-1)	T2D	C1orf167	rs41275456|rs41275458|rs55668272|rs55967531|rs1537514	1:11761787-11789585 (1)	HTN	0.704769	1,0,0,1	0.758606	1,1,1,1	0.571201	0.204290185148351,-0.102126102967822,-0.102126102967822,0.229577566740788	0.698625	0.0417344797479474,0.0104297409073942,0.0104297409073942,0.052705859150621	0.774096	(5, +inf]	0.178619831|0.355401017|0.831615783	0.107763823|0.107747513|0.040413102|0.107689684|0.108161208
NOTCH4	rs9267835|rs520692|rs8192585|rs915894	6:32194843-32224067 (-1)	T2D	C1orf167	rs41275456|rs41275458|rs55668272|rs55967531|rs1537514	1:11761787-11789585 (1)	HTN	0.133167	1,0,0,1	0.0999604	1,1,1,1	0.256419	0.204290185148351,-0.102126102967822,-0.102126102967822,0.229577566740788	0.125483	0.0417344797479474,0.0104297409073942,0.0104297409073942,0.052705859150621	0.1955	(5, +inf]	0.013887694|0.285697128|0.04547827|0.396015777	0.107763823|0.107747513|0.040413102|0.107689684|0.108161208
TNXB	rs9267795|rs204883	6:32041153-32115334 (-1)	T2D	C1orf167	rs41275456|rs41275458|rs55668272|rs55967531|rs1537514	1:11761787-11789585 (1)	HTN	0.823864	1,0,0,1	0.715273	1,1,1,1	0.814554	0.204290185148351,-0.102126102967822,-0.102126102967822,0.229577566740788	0.786043	0.0417344797479474,0.0104297409073942,0.0104297409073942,0.052705859150621	0.872675	(5, +inf]	0.014758085|0.380860308	0.107763823|0.107747513|0.040413102|0.107689684|0.108161208
HLA-DQA1	rs707952|rs707951	6:32628179-32647062 (1)	T2D	ENPEP	rs10004516|rs1126483	4:110365733-110565285 (1)	HTN	0.298813	1,0,0,1	0.283452	1,1,1,1	0.322854	0.204290185148351,-0.102126102967822,-0.102126102967822,0.229577566740788	0.281534	0.0417344797479474,0.0104297409073942,0.0104297409073942,0.052705859150621	0.469571	(5, +inf]	0.236202014|0.671659673	0.878099376|0.557678563
MICB	rs3134900|rs1051788|rs1065076	6:31494881-31511124 (1)	T2D	ENPEP	rs10004516|rs1126483	4:110365733-110565285 (1)	HTN	0.413428	1,0,0,1	0.545068	1,1,1,1	0.306461	0.204290185148351,-0.102126102967822,-0.102126102967822,0.229577566740788	0.493315	0.0417344797479474,0.0104297409073942,0.0104297409073942,0.052705859150621	0.505719	(5, +inf]	0.144736881|0.307194437|0.728951231	0.878099376|0.557678563
PRRC2A	rs1046089|rs11229|rs10885	6:31620715-31637771 (1)	T2D	ENPEP	rs10004516|rs1126483	4:110365733-110565285 (1)	HTN	0.721328	1,0,0,1	0.788389	1,1,1,1	0.60042	0.204290185148351,-0.102126102967822,-0.102126102967822,0.229577566740788	0.759028	0.0417344797479474,0.0104297409073942,0.0104297409073942,0.052705859150621	0.803333	(5, +inf]	0.359567622|0.197922629|0.197548969	0.878099376|0.557678563
TAP2	rs241447|rs4148876	6:32821833-32838739 (-1)	T2D	ENPEP	rs10004516|rs1126483	4:110365733-110565285 (1)	HTN	0.13951	1,0,0,1	0.424783	1,1,1,1	0.0335375	0.204290185148351,-0.102126102967822,-0.102126102967822,0.229577566740788	0.170592	0.0417344797479474,0.0104297409073942,0.0104297409073942,0.052705859150621	0.0701944	(5, +inf]	0.24526475|0.070044928	0.878099376|0.557678563
HLA-DQB1	rs1130399|rs1130398|rs9274407	6:32659467-32668383 (-1)	T2D	ENPEP	rs10004516|rs1126483	4:110365733-110565285 (1)	HTN	0.483671	1,0,0,1	0.492657	1,1,1,1	0.476183	0.204290185148351,-0.102126102967822,-0.102126102967822,0.229577566740788	0.519835	0.0417344797479474,0.0104297409073942,0.0104297409073942,0.052705859150621	0.690814	(5, +inf]	0.178619831|0.355401017|0.831615783	0.878099376|0.557678563
NOTCH4	rs9267835|rs520692|rs8192585|rs915894	6:32194843-32224067 (-1)	T2D	ENPEP	rs10004516|rs1126483	4:110365733-110565285 (1)	HTN	0.899559	1,0,0,1	0.720616	1,1,1,1	0.964274	0.204290185148351,-0.102126102967822,-0.102126102967822,0.229577566740788	0.848106	0.0417344797479474,0.0104297409073942,0.0104297409073942,0.052705859150621	0.885774	(5, +inf]	0.013887694|0.285697128|0.04547827|0.396015777	0.878099376|0.557678563
TNXB	rs9267795|rs204883	6:32041153-32115334 (-1)	T2D	ENPEP	rs10004516|rs1126483	4:110365733-110565285 (1)	HTN	0.509663	1,0,0,1	0.617126	1,1,1,1	0.391714	0.204290185148351,-0.102126102967822,-0.102126102967822,0.229577566740788	0.56186	0.0417344797479474,0.0104297409073942,0.0104297409073942,0.052705859150621	0.603163	(5, +inf]	0.014758085|0.380860308	0.878099376|0.557678563
HLA-DQA1	rs707952|rs707951	6:32628179-32647062 (1)	T2D	KDM2B	rs1064951|rs3751131	12:121429096-121582279 (-1)	HTN	0.627154	1,0,0,1	0.640058	1,1,1,1	0.575412	0.204290185148351,-0.102126102967822,-0.102126102967822,0.229577566740788	0.668724	0.0417344797479474,0.0104297409073942,0.0104297409073942,0.052705859150621	0.772677	(5, +inf]	0.236202014|0.671659673	0.394822141|0.394884417
MICB	rs3134900|rs1051788|rs1065076	6:31494881-31511124 (1)	T2D	KDM2B	rs1064951|rs3751131	12:121429096-121582279 (-1)	HTN	0.230401	1,0,0,1	0.184465	1,1,1,1	0.359735	0.204290185148351,-0.102126102967822,-0.102126102967822,0.229577566740788	0.232183	0.0417344797479474,0.0104297409073942,0.0104297409073942,0.052705859150621	0.333732	(5, +inf]	0.144736881|0.307194437|0.728951231	0.394822141|0.394884417
PRRC2A	rs1046089|rs11229|rs10885	6:31620715-31637771 (1)	T2D	KDM2B	rs1064951|rs3751131	12:121429096-121582279 (-1)	HTN	0.45692	1,0,0,1	0.310535	1,1,1,1	0.634037	0.204290185148351,-0.102126102967822,-0.102126102967822,0.229577566740788	0.394199	0.0417344797479474,0.0104297409073942,0.0104297409073942,0.052705859150621	0.508236	(5, +inf]	0.359567622|0.197922629|0.197548969	0.394822141|0.394884417
TAP2	rs241447|rs4148876	6:32821833-32838739 (-1)	T2D	KDM2B	rs1064951|rs3751131	12:121429096-121582279 (-1)	HTN	0.691698	1,0,0,1	0.671889	1,1,1,1	0.621392	0.204290185148351,-0.102126102967822,-0.102126102967822,0.229577566740788	0.669467	0.0417344797479474,0.0104297409073942,0.0104297409073942,0.052705859150621	0.820322	(5, +inf]	0.24526475|0.070044928	0.394822141|0.394884417
HLA-DQB1	rs1130399|rs1130398|rs9274407	6:32659467-32668383 (-1)	T2D	KDM2B	rs1064951|rs3751131	12:121429096-121582279 (-1)	HTN	0.495152	1,0,0,1	0.790357	1,1,1,1	0.256001	0.204290185148351,-0.102126102967822,-0.102126102967822,0.229577566740788	0.562679	0.0417344797479474,0.0104297409073942,0.0104297409073942,0.052705859150621	0.430897	(5, +inf]	0.178619831|0.355401017|0.831615783	0.394822141|0.394884417
NOTCH4	rs9267835|rs520692|rs8192585|rs915894	6:32194843-32224067 (-1)	T2D	KDM2B	rs1064951|rs3751131	12:121429096-121582279 (-1)	HTN	0.0936726	1,0,0,1	0.139714	1,1,1,1	0.0862165	0.204290185148351,-0.102126102967822,-0.102126102967822,0.229577566740788	0.131068	0.0417344797479474,0.0104297409073942,0.0104297409073942,0.052705859150621	0.16854	(5, +inf]	0.013887694|0.285697128|0.04547827|0.396015777	0.394822141|0.394884417
TNXB	rs9267795|rs204883	6:32041153-32115334 (-1)	T2D	KDM2B	rs1064951|rs3751131	12:121429096-121582279 (-1)	HTN	0.816873	1,0,0,1	0.783149	1,1,1,1	0.756709	0.204290185148351,-0.102126102967822,-0.102126102967822,0.229577566740788	0.81446	0.0417344797479474,0.0104297409073942,0.0104297409073942,0.052705859150621	0.892031	(5, +inf]	0.014758085|0.380860308	0.394822141|0.394884417
HLA-DQA1	rs707952|rs707951	6:32628179-32647062 (1)	T2D	LSP1	rs686722|rs621679	11:1850904-1892267 (1)	HTN	0.392325	1,0,0,1	0.41802	1,1,1,1	0.380396	0.204290185148351,-0.102126102967822,-0.102126102967822,0.229577566740788	0.44064	0.0417344797479474,0.0104297409073942,0.0104297409073942,0.052705859150621	0.592429	(5, +inf]	0.236202014|0.671659673	0.354449074|0.370743316
MICB	rs3134900|rs1051788|rs1065076	6:31494881-31511124 (1)	T2D	LSP1	rs686722|rs621679	11:1850904-1892267 (1)	HTN	0.284165	1,0,0,1	0.311543	1,1,1,1	0.274173	0.204290185148351,-0.102126102967822,-0.102126102967822,0.229577566740788	0.306388	0.0417344797479474,0.0104297409073942,0.0104297409073942,0.052705859150621	0.448203	(5, +inf]	0.144736881|0.307194437|0.728951231	0.354449074|0.370743316
PRRC2A	rs1046089|rs11229|rs10885	6:31620715-31637771 (1)	T2D	LSP1	rs686722|rs621679	11:1850904-1892267 (1)	HTN	0.165161	1,0,0,1	0.604416	1,1,1,1	0.0467092	0.204290185148351,-0.102126102967822,-0.102126102967822,0.229577566740788	0.281382	0.0417344797479474,0.0104297409073942,0.0104297409073942,0.052705859150621	0.0957065	(5, +inf]	0.359567622|0.197922629|0.197548969	0.354449074|0.370743316
TAP2	rs241447|rs4148876	6:32821833-32838739 (-1)	T2D	LSP1	rs686722|rs621679	11:1850904-1892267 (1)	HTN	0.146819	1,0,0,1	0.344076	1,1,1,1	0.0649122	0.204290185148351,-0.102126102967822,-0.102126102967822,0.229577566740788	0.220174	0.0417344797479474,0.0104297409073942,0.0104297409073942,0.052705859150621	0.133884	(5, +inf]	0.24526475|0.070044928	0.354449074|0.370743316
HLA-DQB1	rs1130399|rs1130398|rs9274407	6:32659467-32668383 (-1)	T2D	LSP1	rs686722|rs621679	11:1850904-1892267 (1)	HTN	0.977374	1,0,0,1	0.984743	1,1,1,1	0.945333	0.204290185148351,-0.102126102967822,-0.102126102967822,0.229577566740788	0.987183	0.0417344797479474,0.0104297409073942,0.0104297409073942,0.052705859150621	0.984182	(5, +inf]	0.178619831|0.355401017|0.831615783	0.354449074|0.370743316
NOTCH4	rs9267835|rs520692|rs8192585|rs915894	6:32194843-32224067 (-1)	T2D	LSP1	rs686722|rs621679	11:1850904-1892267 (1)	HTN	0.429486	1,0,0,1	0.64803	1,1,1,1	0.262495	0.204290185148351,-0.102126102967822,-0.102126102967822,0.229577566740788	0.530474	0.0417344797479474,0.0104297409073942,0.0104297409073942,0.052705859150621	0.441585	(5, +inf]	0.013887694|0.285697128|0.04547827|0.396015777	0.354449074|0.370743316
TNXB	rs9267795|rs204883	6:32041153-32115334 (-1)	T2D	LSP1	rs686722|rs621679	11:1850904-1892267 (1)	HTN	0.46073	1,0,0,1	0.346898	1,1,1,1	0.57076	0.204290185148351,-0.102126102967822,-0.102126102967822,0.229577566740788	0.42321	0.0417344797479474,0.0104297409073942,0.0104297409073942,0.052705859150621	0.5653	(5, +inf]	0.014758085|0.380860308	0.354449074|0.370743316
HLA-DQA1	rs707952|rs707951	6:32628179-32647062 (1)	T2D	MTHFR	rs1801131|rs2066462	1:11785723-11806455 (-1)	HTN	0.36341	1,0,0,1	0.319198	1,1,1,1	0.387028	0.204290185148351,-0.102126102967822,-0.102126102967822,0.229577566740788	0.309561	0.0417344797479474,0.0104297409073942,0.0104297409073942,0.052705859150621	0.516918	(5, +inf]	0.236202014|0.671659673	0.312430124|0.107728237
MICB	rs3134900|rs1051788|rs1065076	6:31494881-31511124 (1)	T2D	MTHFR	rs1801131|rs2066462	1:11785723-11806455 (-1)	HTN	0.523707	1,0,0,1	0.406709	1,1,1,1	0.641597	0.204290185148351,-0.102126102967822,-0.102126102967822,0.229577566740788	0.483766	0.0417344797479474,0.0104297409073942,0.0104297409073942,0.052705859150621	0.625222	(5, +inf]	0.144736881|0.307194437|0.728951231	0.312430124|0.107728237
PRRC2A	rs1046089|rs11229|rs10885	6:31620715-31637771 (1)	T2D	MTHFR	rs1801131|rs2066462	1:11785723-11806455 (-1)	HTN	0.137325	1,0,0,1	0.211093	1,1,1,1	0.106908	0.204290185148351,-0.102126102967822,-0.102126102967822,0.229577566740788	0.182772	0.0417344797479474,0.0104297409073942,0.0104297409073942,0.052705859150621	0.201428	(5, +inf]	0.359567622|0.197922629|0.197548969	0.312430124|0.107728237
TAP2	rs241447|rs4148876	6:32821833-32838739 (-1)	T2D	MTHFR	rs1801131|rs2066462	1:11785723-11806455 (-1)	HTN	0.00633434	1,0,0,1	0.00474764	1,1,1,1	0.0185954	0.204290185148351,-0.102126102967822,-0.102126102967822,0.229577566740788	0.00521795	0.0417344797479474,0.0104297409073942,0.0104297409073942,0.052705859150621	0.0108029	(5, +inf]	0.24526475|0.070044928	0.312430124|0.107728237
HLA-DQB1	rs1130399|rs1130398|rs9274407	6:32659467-32668383 (-1)	T2D	MTHFR	rs1801131|rs2066462	1:11785723-11806455 (-1)	HTN	0.332649	1,0,0,1	0.277323	1,1,1,1	0.383817	0.204290185148351,-0.102126102967822,-0.102126102967822,0.229577566740788	0.277412	0.0417344797479474,0.0104297409073942,0.0104297409073942,0.052705859150621	0.46064	(5, +inf]	0.178619831|0.355401017|0.831615783	0.312430124|0.107728237
NOTCH4	rs9267835|rs520692|rs8192585|rs915894	6:32194843-32224067 (-1)	T2D	MTHFR	rs1801131|rs2066462	1:11785723-11806455 (-1)	HTN	0.0943635	1,0,0,1	0.0978047	1,1,1,1	0.114067	0.204290185148351,-0.102126102967822,-0.102126102967822,0.229577566740788	0.0885107	0.0417344797479474,0.0104297409073942,0.0104297409073942,0.052705859150621	0.169164	(5, +inf]	0.013887694|0.285697128|0.04547827|0.396015777	0.312430124|0.107728237
TNXB	rs9267795|rs204883	6:32041153-32115334 (-1)	T2D	MTHFR	rs1801131|rs2066462	1:11785723-11806455 (-1)	HTN	0.817455	1,0,0,1	0.683456	1,1,1,1	0.838492	0.204290185148351,-0.102126102967822,-0.102126102967822,0.229577566740788	0.76794	0.0417344797479474,0.0104297409073942,0.0104297409073942,0.052705859150621	0.868486	(5, +inf]	0.014758085|0.380860308	0.312430124|0.107728237
HLA-DQA1	rs707952|rs707951	6:32628179-32647062 (1)	T2D	OR5T2	rs12221615|rs11227598	11:56231282-56234255 (-1)	HTN	0.661594	1,0,0,1	0.822025	1,1,1,1	0.479446	0.204290185148351,-0.102126102967822,-0.102126102967822,0.229577566740788	0.721595	0.0417344797479474,0.0104297409073942,0.0104297409073942,0.052705859150621	0.708726	(5, +inf]	0.236202014|0.671659673	0.125981228|0.12599309
MICB	rs3134900|rs1051788|rs1065076	6:31494881-31511124 (1)	T2D	OR5T2	rs12221615|rs11227598	11:56231282-56234255 (-1)	HTN	0.752633	1,0,0,1	0.798508	1,1,1,1	0.625364	0.204290185148351,-0.102126102967822,-0.102126102967822,0.229577566740788	0.751559	0.0417344797479474,0.0104297409073942,0.0104297409073942,0.052705859150621	0.814222	(5, +inf]	0.144736881|0.307194437|0.728951231	0.125981228|0.12599309
PRRC2A	rs1046089|rs11229|rs10885	6:31620715-31637771 (1)	T2D	OR5T2	rs12221615|rs11227598	11:56231282-56234255 (-1)	HTN	0.592611	1,0,0,1	0.662053	1,1,1,1	0.466042	0.204290185148351,-0.102126102967822,-0.102126102967822,0.229577566740788	0.593926	0.0417344797479474,0.0104297409073942,0.0104297409073942,0.052705859150621	0.662908	(5, +inf]	0.359567622|0.197922629|0.197548969	0.125981228|0.12599309
TAP2	rs241447|rs4148876	6:32821833-32838739 (-1)	T2D	OR5T2	rs12221615|rs11227598	11:56231282-56234255 (-1)	HTN	0.387382	1,0,0,1	0.895572	1,1,1,1	0.153755	0.204290185148351,-0.102126102967822,-0.102126102967822,0.229577566740788	0.537124	0.0417344797479474,0.0104297409073942,0.0104297409073942,0.052705859150621	0.283269	(5, +inf]	0.24526475|0.070044928	0.125981228|0.12599309
HLA-DQB1	rs1130399|rs1130398|rs9274407	6:32659467-32668383 (-1)	T2D	OR5T2	rs12221615|rs11227598	11:56231282-56234255 (-1)	HTN	0.768295	1,0,0,1	0.932032	1,1,1,1	0.549138	0.204290185148351,-0.102126102967822,-0.102126102967822,0.229577566740788	0.820401	0.0417344797479474,0.0104297409073942,0.0104297409073942,0.052705859150621	0.762759	(5, +inf]	0.178619831|0.355401017|0.831615783	0.125981228|0.12599309
NOTCH4	rs9267835|rs520692|rs8192585|rs915894	6:32194843-32224067 (-1)	T2D	OR5T2	rs12221615|rs11227598	11:56231282-56234255 (-1)	HTN	0.702053	1,0,0,1	0.707112	1,1,1,1	0.648263	0.204290185148351,-0.102126102967822,-0.102126102967822,0.229577566740788	0.73534	0.0417344797479474,0.0104297409073942,0.0104297409073942,0.052705859150621	0.834427	(5, +inf]	0.013887694|0.285697128|0.04547827|0.396015777	0.125981228|0.12599309
TNXB	rs9267795|rs204883	6:32041153-32115334 (-1)	T2D	OR5T2	rs12221615|rs11227598	11:56231282-56234255 (-1)	HTN	0.774785	1,0,0,1	0.58105	1,1,1,1	0.857563	0.204290185148351,-0.102126102967822,-0.102126102967822,0.229577566740788	0.733471	0.0417344797479474,0.0104297409073942,0.0104297409073942,0.052705859150621	0.792912	(5, +inf]	0.014758085|0.380860308	0.125981228|0.12599309
HLA-DQA1	rs707952|rs707951	6:32628179-32647062 (1)	T2D	OR8J3	rs17150102|rs11227321|rs61742348	11:56134721-56140201 (-1)	HTN	0.627563	1,0,0,1	0.789104	1,1,1,1	0.451986	0.204290185148351,-0.102126102967822,-0.102126102967822,0.229577566740788	0.693961	0.0417344797479474,0.0104297409073942,0.0104297409073942,0.052705859150621	0.670351	(5, +inf]	0.236202014|0.671659673	0.126218472|0.126218472|0.126219955
MICB	rs3134900|rs1051788|rs1065076	6:31494881-31511124 (1)	T2D	OR8J3	rs17150102|rs11227321|rs61742348	11:56134721-56140201 (-1)	HTN	0.77419	1,0,0,1	0.834092	1,1,1,1	0.632048	0.204290185148351,-0.102126102967822,-0.102126102967822,0.229577566740788	0.7743	0.0417344797479474,0.0104297409073942,0.0104297409073942,0.052705859150621	0.803261	(5, +inf]	0.144736881|0.307194437|0.728951231	0.126218472|0.126218472|0.126219955
PRRC2A	rs1046089|rs11229|rs10885	6:31620715-31637771 (1)	T2D	OR8J3	rs17150102|rs11227321|rs61742348	11:56134721-56140201 (-1)	HTN	0.612055	1,0,0,1	0.702578	1,1,1,1	0.473288	0.204290185148351,-0.102126102967822,-0.102126102967822,0.229577566740788	0.625055	0.0417344797479474,0.0104297409073942,0.0104297409073942,0.052705859150621	0.698488	(5, +inf]	0.359567622|0.197922629|0.197548969	0.126218472|0.126218472|0.126219955
TAP2	rs241447|rs4148876	6:32821833-32838739 (-1)	T2D	OR8J3	rs17150102|rs11227321|rs61742348	11:56134721-56140201 (-1)	HTN	0.410093	1,0,0,1	0.921184	1,1,1,1	0.166971	0.204290185148351,-0.102126102967822,-0.102126102967822,0.229577566740788	0.560697	0.0417344797479474,0.0104297409073942,0.0104297409073942,0.052705859150621	0.306285	(5, +inf]	0.24526475|0.070044928	0.126218472|0.126218472|0.126219955
HLA-DQB1	rs1130399|rs1130398|rs9274407	6:32659467-32668383 (-1)	T2D	OR8J3	rs17150102|rs11227321|rs61742348	11:56134721-56140201 (-1)	HTN	0.752434	1,0,0,1	0.88477	1,1,1,1	0.565569	0.204290185148351,-0.102126102967822,-0.102126102967822,0.229577566740788	0.799269	0.0417344797479474,0.0104297409073942,0.0104297409073942,0.052705859150621	0.775636	(5, +inf]	0.178619831|0.355401017|0.831615783	0.126218472|0.126218472|0.126219955
NOTCH4	rs9267835|rs520692|rs8192585|rs915894	6:32194843-32224067 (-1)	T2D	OR8J3	rs17150102|rs11227321|rs61742348	11:56134721-56140201 (-1)	HTN	0.71237	1,0,0,1	0.727905	1,1,1,1	0.647561	0.204290185148351,-0.102126102967822,-0.102126102967822,0.229577566740788	0.749022	0.0417344797479474,0.0104297409073942,0.0104297409073942,0.052705859150621	0.828304	(5, +inf]	0.013887694|0.285697128|0.04547827|0.396015777	0.126218472|0.126218472|0.126219955
TNXB	rs9267795|rs204883	6:32041153-32115334 (-1)	T2D	OR8J3	rs17150102|rs11227321|rs61742348	11:56134721-56140201 (-1)	HTN	0.818528	1,0,0,1	0.631765	1,1,1,1	0.883207	0.204290185148351,-0.102126102967822,-0.102126102967822,0.229577566740788	0.78501	0.0417344797479474,0.0104297409073942,0.0104297409073942,0.052705859150621	0.813661	(5, +inf]	0.014758085|0.380860308	0.126218472|0.126218472|0.126219955
HLA-DQA1	rs707952|rs707951	6:32628179-32647062 (1)	T2D	PLCE1	rs2274224|rs3765524|rs2274223	10:93993931-94332823 (1)	HTN	0.663261	1,0,0,1	0.993774	1,1,1,1	0.343634	0.204290185148351,-0.102126102967822,-0.102126102967822,0.229577566740788	0.796437	0.0417344797479474,0.0104297409073942,0.0104297409073942,0.052705859150621	0.560595	(5, +inf]	0.236202014|0.671659673	0.432253377|0.261959342|0.295914948
MICB	rs3134900|rs1051788|rs1065076	6:31494881-31511124 (1)	T2D	PLCE1	rs2274224|rs3765524|rs2274223	10:93993931-94332823 (1)	HTN	0.960511	1,0,0,1	0.883211	1,1,1,1	0.96857	0.204290185148351,-0.102126102967822,-0.102126102967822,0.229577566740788	0.946351	0.0417344797479474,0.0104297409073942,0.0104297409073942,0.052705859150621	0.958442	(5, +inf]	0.144736881|0.307194437|0.728951231	0.432253377|0.261959342|0.295914948
PRRC2A	rs1046089|rs11229|rs10885	6:31620715-31637771 (1)	T2D	PLCE1	rs2274224|rs3765524|rs2274223	10:93993931-94332823 (1)	HTN	0.686953	1,0,0,1	0.521003	1,1,1,1	0.778606	0.204290185148351,-0.102126102967822,-0.102126102967822,0.229577566740788	0.618429	0.0417344797479474,0.0104297409073942,0.0104297409073942,0.052705859150621	0.743179	(5, +inf]	0.359567622|0.197922629|0.197548969	0.432253377|0.261959342|0.295914948
TAP2	rs241447|rs4148876	6:32821833-32838739 (-1)	T2D	PLCE1	rs2274224|rs3765524|rs2274223	10:93993931-94332823 (1)	HTN	0.948805	1,0,0,1	0.850368	1,1,1,1	0.967629	0.204290185148351,-0.102126102967822,-0.102126102967822,0.229577566740788	0.942447	0.0417344797479474,0.0104297409073942,0.0104297409073942,0.052705859150621	0.949827	(5, +inf]	0.24526475|0.070044928	0.432253377|0.261959342|0.295914948
HLA-DQB1	rs1130399|rs1130398|rs9274407	6:32659467-32668383 (-1)	T2D	PLCE1	rs2274224|rs3765524|rs2274223	10:93993931-94332823 (1)	HTN	0.601825	1,0,0,1	0.558108	1,1,1,1	0.627162	0.204290185148351,-0.102126102967822,-0.102126102967822,0.229577566740788	0.626685	0.0417344797479474,0.0104297409073942,0.0104297409073942,0.052705859150621	0.767057	(5, +inf]	0.178619831|0.355401017|0.831615783	0.432253377|0.261959342|0.295914948
NOTCH4	rs9267835|rs520692|rs8192585|rs915894	6:32194843-32224067 (-1)	T2D	PLCE1	rs2274224|rs3765524|rs2274223	10:93993931-94332823 (1)	HTN	0.529637	1,0,0,1	0.442091	1,1,1,1	0.630721	0.204290185148351,-0.102126102967822,-0.102126102967822,0.229577566740788	0.531692	0.0417344797479474,0.0104297409073942,0.0104297409073942,0.052705859150621	0.666591	(5, +inf]	0.013887694|0.285697128|0.04547827|0.396015777	0.432253377|0.261959342|0.295914948
TNXB	rs9267795|rs204883	6:32041153-32115334 (-1)	T2D	PLCE1	rs2274224|rs3765524|rs2274223	10:93993931-94332823 (1)	HTN	0.748698	1,0,0,1	0.670631	1,1,1,1	0.743545	0.204290185148351,-0.102126102967822,-0.102126102967822,0.229577566740788	0.748689	0.0417344797479474,0.0104297409073942,0.0104297409073942,0.052705859150621	0.839922	(5, +inf]	0.014758085|0.380860308	0.432253377|0.261959342|0.295914948
HLA-DQA1	rs707952|rs707951	6:32628179-32647062 (1)	T2D	RP1L1	rs4354268|rs74990397	8:10606349-10712187 (-1)	HTN	0.75763	1,0,0,1	0.781135	1,1,1,1	0.686337	0.204290185148351,-0.102126102967822,-0.102126102967822,0.229577566740788	0.807662	0.0417344797479474,0.0104297409073942,0.0104297409073942,0.052705859150621	0.855394	(5, +inf]	0.236202014|0.671659673	0.480849928|0.510048783
MICB	rs3134900|rs1051788|rs1065076	6:31494881-31511124 (1)	T2D	RP1L1	rs4354268|rs74990397	8:10606349-10712187 (-1)	HTN	0.78407	1,0,0,1	0.859667	1,1,1,1	0.643022	0.204290185148351,-0.102126102967822,-0.102126102967822,0.229577566740788	0.811874	0.0417344797479474,0.0104297409073942,0.0104297409073942,0.052705859150621	0.82955	(5, +inf]	0.144736881|0.307194437|0.728951231	0.480849928|0.510048783
PRRC2A	rs1046089|rs11229|rs10885	6:31620715-31637771 (1)	T2D	RP1L1	rs4354268|rs74990397	8:10606349-10712187 (-1)	HTN	0.620743	1,0,0,1	0.606673	1,1,1,1	0.569067	0.204290185148351,-0.102126102967822,-0.102126102967822,0.229577566740788	0.622954	0.0417344797479474,0.0104297409073942,0.0104297409073942,0.052705859150621	0.772292	(5, +inf]	0.359567622|0.197922629|0.197548969	0.480849928|0.510048783
TAP2	rs241447|rs4148876	6:32821833-32838739 (-1)	T2D	RP1L1	rs4354268|rs74990397	8:10606349-10712187 (-1)	HTN	0.862153	1,0,0,1	0.782924	1,1,1,1	0.858709	0.204290185148351,-0.102126102967822,-0.102126102967822,0.229577566740788	0.863296	0.0417344797479474,0.0104297409073942,0.0104297409073942,0.052705859150621	0.918746	(5, +inf]	0.24526475|0.070044928	0.480849928|0.510048783
HLA-DQB1	rs1130399|rs1130398|rs9274407	6:32659467-32668383 (-1)	T2D	RP1L1	rs4354268|rs74990397	8:10606349-10712187 (-1)	HTN	0.591914	1,0,0,1	0.9637	1,1,1,1	0.293362	0.204290185148351,-0.102126102967822,-0.102126102967822,0.229577566740788	0.734172	0.0417344797479474,0.0104297409073942,0.0104297409073942,0.052705859150621	0.476584	(5, +inf]	0.178619831|0.355401017|0.831615783	0.480849928|0.510048783
NOTCH4	rs9267835|rs520692|rs8192585|rs915894	6:32194843-32224067 (-1)	T2D	RP1L1	rs4354268|rs74990397	8:10606349-10712187 (-1)	HTN	0.562673	1,0,0,1	0.565496	1,1,1,1	0.484935	0.204290185148351,-0.102126102967822,-0.102126102967822,0.229577566740788	0.519111	0.0417344797479474,0.0104297409073942,0.0104297409073942,0.052705859150621	0.694596	(5, +inf]	0.013887694|0.285697128|0.04547827|0.396015777	0.480849928|0.510048783
TNXB	rs9267795|rs204883	6:32041153-32115334 (-1)	T2D	RP1L1	rs4354268|rs74990397	8:10606349-10712187 (-1)	HTN	0.712497	1,0,0,1	0.961077	1,1,1,1	0.521465	0.204290185148351,-0.102126102967822,-0.102126102967822,0.229577566740788	0.77378	0.0417344797479474,0.0104297409073942,0.0104297409073942,0.052705859150621	0.736824	(5, +inf]	0.014758085|0.380860308	0.480849928|0.510048783
HLA-DQA1	rs707952|rs707951	6:32628179-32647062 (1)	T2D	SOS2	rs61755579|rs72681869	14:50117130-50231578 (-1)	HTN	0.949221	1,0,0,1	0.861069	1,1,1,1	0.964827	0.204290185148351,-0.102126102967822,-0.102126102967822,0.229577566740788	0.946882	0.0417344797479474,0.0104297409073942,0.0104297409073942,0.052705859150621	0.957377	(5, +inf]	0.236202014|0.671659673	0.030063315|0.011024451
MICB	rs3134900|rs1051788|rs1065076	6:31494881-31511124 (1)	T2D	SOS2	rs61755579|rs72681869	14:50117130-50231578 (-1)	HTN	0.543632	1,0,0,1	0.58243	1,1,1,1	0.439832	0.204290185148351,-0.102126102967822,-0.102126102967822,0.229577566740788	0.516379	0.0417344797479474,0.0104297409073942,0.0104297409073942,0.052705859150621	0.655197	(5, +inf]	0.144736881|0.307194437|0.728951231	0.030063315|0.011024451
PRRC2A	rs1046089|rs11229|rs10885	6:31620715-31637771 (1)	T2D	SOS2	rs61755579|rs72681869	14:50117130-50231578 (-1)	HTN	0.696565	1,0,0,1	0.723583	1,1,1,1	0.582815	0.204290185148351,-0.102126102967822,-0.102126102967822,0.229577566740788	0.678337	0.0417344797479474,0.0104297409073942,0.0104297409073942,0.052705859150621	0.795324	(5, +inf]	0.359567622|0.197922629|0.197548969	0.030063315|0.011024451
TAP2	rs241447|rs4148876	6:32821833-32838739 (-1)	T2D	SOS2	rs61755579|rs72681869	14:50117130-50231578 (-1)	HTN	0.0790577	1,0,0,1	0.0607426	1,1,1,1	0.171012	0.204290185148351,-0.102126102967822,-0.102126102967822,0.229577566740788	0.0768819	0.0417344797479474,0.0104297409073942,0.0104297409073942,0.052705859150621	0.120645	(5, +inf]	0.24526475|0.070044928	0.030063315|0.011024451
HLA-DQB1	rs1130399|rs1130398|rs9274407	6:32659467-32668383 (-1)	T2D	SOS2	rs61755579|rs72681869	14:50117130-50231578 (-1)	HTN	0.783022	1,0,0,1	0.57437	1,1,1,1	0.908119	0.204290185148351,-0.102126102967822,-0.102126102967822,0.229577566740788	0.719145	0.0417344797479474,0.0104297409073942,0.0104297409073942,0.052705859150621	0.772975	(5, +inf]	0.178619831|0.355401017|0.831615783	0.030063315|0.011024451
NOTCH4	rs9267835|rs520692|rs8192585|rs915894	6:32194843-32224067 (-1)	T2D	SOS2	rs61755579|rs72681869	14:50117130-50231578 (-1)	HTN	0.862343	1,0,0,1	0.96303	1,1,1,1	0.691406	0.204290185148351,-0.102126102967822,-0.102126102967822,0.229577566740788	0.92139	0.0417344797479474,0.0104297409073942,0.0104297409073942,0.052705859150621	0.867649	(5, +inf]	0.013887694|0.285697128|0.04547827|0.396015777	0.030063315|0.011024451
TNXB	rs9267795|rs204883	6:32041153-32115334 (-1)	T2D	SOS2	rs61755579|rs72681869	14:50117130-50231578 (-1)	HTN	0.0689147	1,0,0,1	0.077318	1,1,1,1	0.093988	0.204290185148351,-0.102126102967822,-0.102126102967822,0.229577566740788	0.0825005	0.0417344797479474,0.0104297409073942,0.0104297409073942,0.052705859150621	0.138779	(5, +inf]	0.014758085|0.380860308	0.030063315|0.011024451
HLA-DQA1	rs707952|rs707951	6:32628179-32647062 (1)	T2D	TNKS	rs33945943|rs34790717	8:9555912-9782346 (1)	HTN	0.882666	1,0,0,1	0.817302	1,1,1,1	0.87059	0.204290185148351,-0.102126102967822,-0.102126102967822,0.229577566740788	0.890808	0.0417344797479474,0.0104297409073942,0.0104297409073942,0.052705859150621	0.933365	(5, +inf]	0.236202014|0.671659673	0.259226583|0.256824484
MICB	rs3134900|rs1051788|rs1065076	6:31494881-31511124 (1)	T2D	TNKS	rs33945943|rs34790717	8:9555912-9782346 (1)	HTN	0.903969	1,0,0,1	0.903741	1,1,1,1	0.829576	0.204290185148351,-0.102126102967822,-0.102126102967822,0.229577566740788	0.898496	0.0417344797479474,0.0104297409073942,0.0104297409073942,0.052705859150621	0.937451	(5, +inf]	0.144736881|0.307194437|0.728951231	0.259226583|0.256824484
PRRC2A	rs1046089|rs11229|rs10885	6:31620715-31637771 (1)	T2D	TNKS	rs33945943|rs34790717	8:9555912-9782346 (1)	HTN	0.331537	1,0,0,1	0.280389	1,1,1,1	0.36696	0.204290185148351,-0.102126102967822,-0.102126102967822,0.229577566740788	0.282405	0.0417344797479474,0.0104297409073942,0.0104297409073942,0.052705859150621	0.487547	(5, +inf]	0.359567622|0.197922629|0.197548969	0.259226583|0.256824484
TAP2	rs241447|rs4148876	6:32821833-32838739 (-1)	T2D	TNKS	rs33945943|rs34790717	8:9555912-9782346 (1)	HTN	0.877707	1,0,0,1	0.732568	1,1,1,1	0.920482	0.204290185148351,-0.102126102967822,-0.102126102967822,0.229577566740788	0.861351	0.0417344797479474,0.0104297409073942,0.0104297409073942,0.052705859150621	0.888397	(5, +inf]	0.24526475|0.070044928	0.259226583|0.256824484
HLA-DQB1	rs1130399|rs1130398|rs9274407	6:32659467-32668383 (-1)	T2D	TNKS	rs33945943|rs34790717	8:9555912-9782346 (1)	HTN	0.563067	1,0,0,1	0.620802	1,1,1,1	0.488629	0.204290185148351,-0.102126102967822,-0.102126102967822,0.229577566740788	0.62265	0.0417344797479474,0.0104297409073942,0.0104297409073942,0.052705859150621	0.688771	(5, +inf]	0.178619831|0.355401017|0.831615783	0.259226583|0.256824484
NOTCH4	rs9267835|rs520692|rs8192585|rs915894	6:32194843-32224067 (-1)	T2D	TNKS	rs33945943|rs34790717	8:9555912-9782346 (1)	HTN	0.548642	1,0,0,1	0.533904	1,1,1,1	0.489683	0.204290185148351,-0.102126102967822,-0.102126102967822,0.229577566740788	0.497254	0.0417344797479474,0.0104297409073942,0.0104297409073942,0.052705859150621	0.695481	(5, +inf]	0.013887694|0.285697128|0.04547827|0.396015777	0.259226583|0.256824484
TNXB	rs9267795|rs204883	6:32041153-32115334 (-1)	T2D	TNKS	rs33945943|rs34790717	8:9555912-9782346 (1)	HTN	0.366848	1,0,0,1	0.364293	1,1,1,1	0.372786	0.204290185148351,-0.102126102967822,-0.102126102967822,0.229577566740788	0.399607	0.0417344797479474,0.0104297409073942,0.0104297409073942,0.052705859150621	0.579847	(5, +inf]	0.014758085|0.380860308	0.259226583|0.256824484
HLA-DQA1	rs707952|rs707951	6:32628179-32647062 (1)	T2D	HLA-DQB1	rs1130399|rs1130398|rs9274407	6:32659467-32668383 (-1)	HTN	0.523601	1,0,0,1	0.466378	1,1,1,1	0.550755	0.204290185148351,-0.102126102967822,-0.102126102967822,0.229577566740788	0.482885	0.0417344797479474,0.0104297409073942,0.0104297409073942,0.052705859150621	0.69763	(5, +inf]	0.236202014|0.671659673	0.178619831|0.355401017|0.831615783
MICB	rs3134900|rs1051788|rs1065076	6:31494881-31511124 (1)	T2D	HLA-DQB1	rs1130399|rs1130398|rs9274407	6:32659467-32668383 (-1)	HTN	0.414361	1,0,0,1	0.580298	1,1,1,1	0.264887	0.204290185148351,-0.102126102967822,-0.102126102967822,0.229577566740788	0.472522	0.0417344797479474,0.0104297409073942,0.0104297409073942,0.052705859150621	0.447588	(5, +inf]	0.144736881|0.307194437|0.728951231	0.178619831|0.355401017|0.831615783
PRRC2A	rs1046089|rs11229|rs10885	6:31620715-31637771 (1)	T2D	HLA-DQB1	rs1130399|rs1130398|rs9274407	6:32659467-32668383 (-1)	HTN	0.593409	1,0,0,1	0.552365	1,1,1,1	0.593398	0.204290185148351,-0.102126102967822,-0.102126102967822,0.229577566740788	0.582547	0.0417344797479474,0.0104297409073942,0.0104297409073942,0.052705859150621	0.759606	(5, +inf]	0.359567622|0.197922629|0.197548969	0.178619831|0.355401017|0.831615783
TAP2	rs241447|rs4148876	6:32821833-32838739 (-1)	T2D	HLA-DQB1	rs1130399|rs1130398|rs9274407	6:32659467-32668383 (-1)	HTN	0.515729	1,0,0,1	0.413384	1,1,1,1	0.606687	0.204290185148351,-0.102126102967822,-0.102126102967822,0.229577566740788	0.467313	0.0417344797479474,0.0104297409073942,0.0104297409073942,0.052705859150621	0.616852	(5, +inf]	0.24526475|0.070044928	0.178619831|0.355401017|0.831615783
HLA-DQA1	rs707952|rs707951	6:32628179-32647062 (1)	T2D	NOTCH4	rs9267835|rs520692|rs8192585|rs915894	6:32194843-32224067 (-1)	HTN	0.887426	1,0,0,1	0.916467	1,1,1,1	0.765482	0.204290185148351,-0.102126102967822,-0.102126102967822,0.229577566740788	0.875438	0.0417344797479474,0.0104297409073942,0.0104297409073942,0.052705859150621	0.905218	(5, +inf]	0.236202014|0.671659673	0.013887694|0.285697128|0.04547827|0.396015777
MICB	rs3134900|rs1051788|rs1065076	6:31494881-31511124 (1)	T2D	NOTCH4	rs9267835|rs520692|rs8192585|rs915894	6:32194843-32224067 (-1)	HTN	0.77195	1,0,0,1	0.84554	1,1,1,1	0.664892	0.204290185148351,-0.102126102967822,-0.102126102967822,0.229577566740788	0.848406	0.0417344797479474,0.0104297409073942,0.0104297409073942,0.052705859150621	0.849145	(5, +inf]	0.144736881|0.307194437|0.728951231	0.013887694|0.285697128|0.04547827|0.396015777
PRRC2A	rs1046089|rs11229|rs10885	6:31620715-31637771 (1)	T2D	NOTCH4	rs9267835|rs520692|rs8192585|rs915894	6:32194843-32224067 (-1)	HTN	0.682603	1,0,0,1	0.754011	1,1,1,1	0.55494	0.204290185148351,-0.102126102967822,-0.102126102967822,0.229577566740788	0.709828	0.0417344797479474,0.0104297409073942,0.0104297409073942,0.052705859150621	0.760749	(5, +inf]	0.359567622|0.197922629|0.197548969	0.013887694|0.285697128|0.04547827|0.396015777
TAP2	rs241447|rs4148876	6:32821833-32838739 (-1)	T2D	NOTCH4	rs9267835|rs520692|rs8192585|rs915894	6:32194843-32224067 (-1)	HTN	0.30952	1,0,0,1	0.197027	1,1,1,1	0.545962	0.204290185148351,-0.102126102967822,-0.102126102967822,0.229577566740788	0.26491	0.0417344797479474,0.0104297409073942,0.0104297409073942,0.052705859150621	0.356318	(5, +inf]	0.24526475|0.070044928	0.013887694|0.285697128|0.04547827|0.396015777
HLA-DQA1	rs707952|rs707951	6:32628179-32647062 (1)	T2D	TNXB	rs9267795|rs204883	6:32041153-32115334 (-1)	HTN	0.85997	1,0,0,1	0.702679	1,1,1,1	0.902134	0.204290185148351,-0.102126102967822,-0.102126102967822,0.229577566740788	0.807856	0.0417344797479474,0.0104297409073942,0.0104297409073942,0.052705859150621	0.875788	(5, +inf]	0.236202014|0.671659673	0.014758085|0.380860308
MICB	rs3134900|rs1051788|rs1065076	6:31494881-31511124 (1)	T2D	TNXB	rs9267795|rs204883	6:32041153-32115334 (-1)	HTN	0.426311	1,0,0,1	0.568812	1,1,1,1	0.29019	0.204290185148351,-0.102126102967822,-0.102126102967822,0.229577566740788	0.470088	0.0417344797479474,0.0104297409073942,0.0104297409073942,0.052705859150621	0.478745	(5, +inf]	0.144736881|0.307194437|0.728951231	0.014758085|0.380860308
PRRC2A	rs1046089|rs11229|rs10885	6:31620715-31637771 (1)	T2D	TNXB	rs9267795|rs204883	6:32041153-32115334 (-1)	HTN	0.347618	1,0,0,1	0.929626	1,1,1,1	0.130247	0.204290185148351,-0.102126102967822,-0.102126102967822,0.229577566740788	0.486008	0.0417344797479474,0.0104297409073942,0.0104297409073942,0.052705859150621	0.256327	(5, +inf]	0.359567622|0.197922629|0.197548969	0.014758085|0.380860308
TAP2	rs241447|rs4148876	6:32821833-32838739 (-1)	T2D	TNXB	rs9267795|rs204883	6:32041153-32115334 (-1)	HTN	0.865612	1,0,0,1	0.748216	1,1,1,1	0.876369	0.204290185148351,-0.102126102967822,-0.102126102967822,0.229577566740788	0.834563	0.0417344797479474,0.0104297409073942,0.0104297409073942,0.052705859150621	0.896894	(5, +inf]	0.24526475|0.070044928	0.014758085|0.380860308
HLA-DQA1	rs707952|rs707951	6:32628179-32647062 (1)	T2D	ADRB1	rs1801253	10:114043866-114046904 (1)	HTN	0.451148	1,0,0,1	0.414205	1,1,1,1	0.47575	0.204290185148351,-0.102126102967822,-0.102126102967822,0.229577566740788	0.44437	0.0417344797479474,0.0104297409073942,0.0104297409073942,0.052705859150621	0.630378	(5, +inf]	0.236202014|0.671659673	0.737729274
MICB	rs3134900|rs1051788|rs1065076	6:31494881-31511124 (1)	T2D	ADRB1	rs1801253	10:114043866-114046904 (1)	HTN	0.249267	1,0,0,1	0.385092	1,1,1,1	0.135772	0.204290185148351,-0.102126102967822,-0.102126102967822,0.229577566740788	0.24927	0.0417344797479474,0.0104297409073942,0.0104297409073942,0.052705859150621	0.252707	(5, +inf]	0.144736881|0.307194437|0.728951231	0.737729274
PRRC2A	rs1046089|rs11229|rs10885	6:31620715-31637771 (1)	T2D	ADRB1	rs1801253	10:114043866-114046904 (1)	HTN	0.973377	1,0,0,1	0.992912	1,1,1,1	0.939008	0.204290185148351,-0.102126102967822,-0.102126102967822,0.229577566740788	0.98374	0.0417344797479474,0.0104297409073942,0.0104297409073942,0.052705859150621	0.982509	(5, +inf]	0.359567622|0.197922629|0.197548969	0.737729274
TAP2	rs241447|rs4148876	6:32821833-32838739 (-1)	T2D	ADRB1	rs1801253	10:114043866-114046904 (1)	HTN	0.695322	1,0,0,1	0.511888	1,1,1,1	0.829792	0.204290185148351,-0.102126102967822,-0.102126102967822,0.229577566740788	0.651551	0.0417344797479474,0.0104297409073942,0.0104297409073942,0.052705859150621	0.724361	(5, +inf]	0.24526475|0.070044928	0.737729274
HLA-DQB1	rs1130399|rs1130398|rs9274407	6:32659467-32668383 (-1)	T2D	ADRB1	rs1801253	10:114043866-114046904 (1)	HTN	0.848387	1,0,0,1	0.722768	1,1,1,1	0.884903	0.204290185148351,-0.102126102967822,-0.102126102967822,0.229577566740788	0.82042	0.0417344797479474,0.0104297409073942,0.0104297409073942,0.052705859150621	0.890332	(5, +inf]	0.178619831|0.355401017|0.831615783	0.737729274
NOTCH4	rs9267835|rs520692|rs8192585|rs915894	6:32194843-32224067 (-1)	T2D	ADRB1	rs1801253	10:114043866-114046904 (1)	HTN	0.179744	1,0,0,1	0.69499	1,1,1,1	0.0247274	0.204290185148351,-0.102126102967822,-0.102126102967822,0.229577566740788	0.241086	0.0417344797479474,0.0104297409073942,0.0104297409073942,0.052705859150621	0.0536271	(5, +inf]	0.013887694|0.285697128|0.04547827|0.396015777	0.737729274
TNXB	rs9267795|rs204883	6:32041153-32115334 (-1)	T2D	ADRB1	rs1801253	10:114043866-114046904 (1)	HTN	0.777985	1,0,0,1	0.816525	1,1,1,1	0.675296	0.204290185148351,-0.102126102967822,-0.102126102967822,0.229577566740788	0.785609	0.0417344797479474,0.0104297409073942,0.0104297409073942,0.052705859150621	0.858972	(5, +inf]	0.014758085|0.380860308	0.737729274
HLA-DQA1	rs707952|rs707951	6:32628179-32647062 (1)	T2D	BAG6	rs1052486	6:31639028-31652705 (-1)	HTN	0.889189	1,0,0,1	0.936893	1,1,1,1	0.800694	0.204290185148351,-0.102126102967822,-0.102126102967822,0.229577566740788	0.925505	0.0417344797479474,0.0104297409073942,0.0104297409073942,0.052705859150621	0.929738	(5, +inf]	0.236202014|0.671659673	0.474782402
MICB	rs3134900|rs1051788|rs1065076	6:31494881-31511124 (1)	T2D	BAG6	rs1052486	6:31639028-31652705 (-1)	HTN	0.546842	1,0,0,1	0.568736	1,1,1,1	0.453361	0.204290185148351,-0.102126102967822,-0.102126102967822,0.229577566740788	0.510987	0.0417344797479474,0.0104297409073942,0.0104297409073942,0.052705859150621	0.664896	(5, +inf]	0.144736881|0.307194437|0.728951231	0.474782402
PRRC2A	rs1046089|rs11229|rs10885	6:31620715-31637771 (1)	T2D	BAG6	rs1052486	6:31639028-31652705 (-1)	HTN	0.927711	1,0,0,1	0.792983	1,1,1,1	0.954438	0.204290185148351,-0.102126102967822,-0.102126102967822,0.229577566740788	0.915317	0.0417344797479474,0.0104297409073942,0.0104297409073942,0.052705859150621	0.917587	(5, +inf]	0.359567622|0.197922629|0.197548969	0.474782402
TAP2	rs241447|rs4148876	6:32821833-32838739 (-1)	T2D	BAG6	rs1052486	6:31639028-31652705 (-1)	HTN	0.849792	1,0,0,1	0.815859	1,1,1,1	0.81204	0.204290185148351,-0.102126102967822,-0.102126102967822,0.229577566740788	0.868694	0.0417344797479474,0.0104297409073942,0.0104297409073942,0.052705859150621	0.928631	(5, +inf]	0.24526475|0.070044928	0.474782402
HLA-DQB1	rs1130399|rs1130398|rs9274407	6:32659467-32668383 (-1)	T2D	BAG6	rs1052486	6:31639028-31652705 (-1)	HTN	0.757383	1,0,0,1	0.98937	1,1,1,1	0.491952	0.204290185148351,-0.102126102967822,-0.102126102967822,0.229577566740788	0.850865	0.0417344797479474,0.0104297409073942,0.0104297409073942,0.052705859150621	0.692552	(5, +inf]	0.178619831|0.355401017|0.831615783	0.474782402
NOTCH4	rs9267835|rs520692|rs8192585|rs915894	6:32194843-32224067 (-1)	T2D	BAG6	rs1052486	6:31639028-31652705 (-1)	HTN	0.485012	1,0,0,1	0.980599	1,1,1,1	0.169266	0.204290185148351,-0.102126102967822,-0.102126102967822,0.229577566740788	0.623361	0.0417344797479474,0.0104297409073942,0.0104297409073942,0.052705859150621	0.300991	(5, +inf]	0.013887694|0.285697128|0.04547827|0.396015777	0.474782402
TNXB	rs9267795|rs204883	6:32041153-32115334 (-1)	T2D	BAG6	rs1052486	6:31639028-31652705 (-1)	HTN	0.683335	1,0,0,1	0.818296	1,1,1,1	0.558275	0.204290185148351,-0.102126102967822,-0.102126102967822,0.229577566740788	0.751682	0.0417344797479474,0.0104297409073942,0.0104297409073942,0.052705859150621	0.765622	(5, +inf]	0.014758085|0.380860308	0.474782402
HLA-DQA1	rs707952|rs707951	6:32628179-32647062 (1)	T2D	CLCN6	rs55741089	1:11806096-11848079 (1)	HTN	0.885298	1,0,0,1	0.721901	1,1,1,1	0.933023	0.204290185148351,-0.102126102967822,-0.102126102967822,0.229577566740788	0.847412	0.0417344797479474,0.0104297409073942,0.0104297409073942,0.052705859150621	0.882922	(5, +inf]	0.236202014|0.671659673	0.054850907
MICB	rs3134900|rs1051788|rs1065076	6:31494881-31511124 (1)	T2D	CLCN6	rs55741089	1:11806096-11848079 (1)	HTN	0.126817	1,0,0,1	0.194361	1,1,1,1	0.105247	0.204290185148351,-0.102126102967822,-0.102126102967822,0.229577566740788	0.177958	0.0417344797479474,0.0104297409073942,0.0104297409073942,0.052705859150621	0.202445	(5, +inf]	0.144736881|0.307194437|0.728951231	0.054850907
PRRC2A	rs1046089|rs11229|rs10885	6:31620715-31637771 (1)	T2D	CLCN6	rs55741089	1:11806096-11848079 (1)	HTN	0.977605	1,0,0,1	0.886224	1,1,1,1	0.986356	0.204290185148351,-0.102126102967822,-0.102126102967822,0.229577566740788	0.969235	0.0417344797479474,0.0104297409073942,0.0104297409073942,0.052705859150621	0.965319	(5, +inf]	0.359567622|0.197922629|0.197548969	0.054850907
TAP2	rs241447|rs4148876	6:32821833-32838739 (-1)	T2D	CLCN6	rs55741089	1:11806096-11848079 (1)	HTN	0.0713235	1,0,0,1	0.0619638	1,1,1,1	0.127001	0.204290185148351,-0.102126102967822,-0.102126102967822,0.229577566740788	0.06957	0.0417344797479474,0.0104297409073942,0.0104297409073942,0.052705859150621	0.123522	(5, +inf]	0.24526475|0.070044928	0.054850907
HLA-DQB1	rs1130399|rs1130398|rs9274407	6:32659467-32668383 (-1)	T2D	CLCN6	rs55741089	1:11806096-11848079 (1)	HTN	0.518787	1,0,0,1	0.677345	1,1,1,1	0.341257	0.204290185148351,-0.102126102967822,-0.102126102967822,0.229577566740788	0.546421	0.0417344797479474,0.0104297409073942,0.0104297409073942,0.052705859150621	0.528747	(5, +inf]	0.178619831|0.355401017|0.831615783	0.054850907
NOTCH4	rs9267835|rs520692|rs8192585|rs915894	6:32194843-32224067 (-1)	T2D	CLCN6	rs55741089	1:11806096-11848079 (1)	HTN	0.665345	1,0,0,1	0.516037	1,1,1,1	0.787883	0.204290185148351,-0.102126102967822,-0.102126102967822,0.229577566740788	0.641994	0.0417344797479474,0.0104297409073942,0.0104297409073942,0.052705859150621	0.730315	(5, +inf]	0.013887694|0.285697128|0.04547827|0.396015777	0.054850907
TNXB	rs9267795|rs204883	6:32041153-32115334 (-1)	T2D	CLCN6	rs55741089	1:11806096-11848079 (1)	HTN	0.662947	1,0,0,1	0.505742	1,1,1,1	0.72326	0.204290185148351,-0.102126102967822,-0.102126102967822,0.229577566740788	0.60027	0.0417344797479474,0.0104297409073942,0.0104297409073942,0.052705859150621	0.717112	(5, +inf]	0.014758085|0.380860308	0.054850907
HLA-DQA1	rs707952|rs707951	6:32628179-32647062 (1)	T2D	CLUAP1	rs9790	16:3500976-3539048 (1)	HTN	0.376656	1,0,0,1	0.281184	1,1,1,1	0.488077	0.204290185148351,-0.102126102967822,-0.102126102967822,0.229577566740788	0.313053	0.0417344797479474,0.0104297409073942,0.0104297409073942,0.052705859150621	0.460868	(5, +inf]	0.236202014|0.671659673	0.198219184
MICB	rs3134900|rs1051788|rs1065076	6:31494881-31511124 (1)	T2D	CLUAP1	rs9790	16:3500976-3539048 (1)	HTN	0.25507	1,0,0,1	0.325918	1,1,1,1	0.179609	0.204290185148351,-0.102126102967822,-0.102126102967822,0.229577566740788	0.243513	0.0417344797479474,0.0104297409073942,0.0104297409073942,0.052705859150621	0.322806	(5, +inf]	0.144736881|0.307194437|0.728951231	0.198219184
PRRC2A	rs1046089|rs11229|rs10885	6:31620715-31637771 (1)	T2D	CLUAP1	rs9790	16:3500976-3539048 (1)	HTN	0.322297	1,0,0,1	0.822653	1,1,1,1	0.129163	0.204290185148351,-0.102126102967822,-0.102126102967822,0.229577566740788	0.455522	0.0417344797479474,0.0104297409073942,0.0104297409073942,0.052705859150621	0.236315	(5, +inf]	0.359567622|0.197922629|0.197548969	0.198219184
TAP2	rs241447|rs4148876	6:32821833-32838739 (-1)	T2D	CLUAP1	rs9790	16:3500976-3539048 (1)	HTN	0.678879	1,0,0,1	0.540488	1,1,1,1	0.768434	0.204290185148351,-0.102126102967822,-0.102126102967822,0.229577566740788	0.665939	0.0417344797479474,0.0104297409073942,0.0104297409073942,0.052705859150621	0.749102	(5, +inf]	0.24526475|0.070044928	0.198219184
HLA-DQB1	rs1130399|rs1130398|rs9274407	6:32659467-32668383 (-1)	T2D	CLUAP1	rs9790	16:3500976-3539048 (1)	HTN	0.177229	1,0,0,1	0.261487	1,1,1,1	0.101471	0.204290185148351,-0.102126102967822,-0.102126102967822,0.229577566740788	0.162025	0.0417344797479474,0.0104297409073942,0.0104297409073942,0.052705859150621	0.198467	(5, +inf]	0.178619831|0.355401017|0.831615783	0.198219184
NOTCH4	rs9267835|rs520692|rs8192585|rs915894	6:32194843-32224067 (-1)	T2D	CLUAP1	rs9790	16:3500976-3539048 (1)	HTN	0.878643	1,0,0,1	0.827724	1,1,1,1	0.859484	0.204290185148351,-0.102126102967822,-0.102126102967822,0.229577566740788	0.884321	0.0417344797479474,0.0104297409073942,0.0104297409073942,0.052705859150621	0.93672	(5, +inf]	0.013887694|0.285697128|0.04547827|0.396015777	0.198219184
TNXB	rs9267795|rs204883	6:32041153-32115334 (-1)	T2D	CLUAP1	rs9790	16:3500976-3539048 (1)	HTN	0.57062	1,0,0,1	0.727407	1,1,1,1	0.434113	0.204290185148351,-0.102126102967822,-0.102126102967822,0.229577566740788	0.644354	0.0417344797479474,0.0104297409073942,0.0104297409073942,0.052705859150621	0.635016	(5, +inf]	0.014758085|0.380860308	0.198219184
HLA-DQA1	rs707952|rs707951	6:32628179-32647062 (1)	T2D	DBH	rs6271	9:133636363-133659329 (1)	HTN	0.833751	1,0,0,1	0.67708	1,1,1,1	0.892627	0.204290185148351,-0.102126102967822,-0.102126102967822,0.229577566740788	0.805682	0.0417344797479474,0.0104297409073942,0.0104297409073942,0.052705859150621	0.851261	(5, +inf]	0.236202014|0.671659673	0.073840839
MICB	rs3134900|rs1051788|rs1065076	6:31494881-31511124 (1)	T2D	DBH	rs6271	9:133636363-133659329 (1)	HTN	0.201449	1,0,0,1	0.157237	1,1,1,1	0.29758	0.204290185148351,-0.102126102967822,-0.102126102967822,0.229577566740788	0.172138	0.0417344797479474,0.0104297409073942,0.0104297409073942,0.052705859150621	0.279007	(5, +inf]	0.144736881|0.307194437|0.728951231	0.073840839
PRRC2A	rs1046089|rs11229|rs10885	6:31620715-31637771 (1)	T2D	DBH	rs6271	9:133636363-133659329 (1)	HTN	0.611411	1,0,0,1	0.794151	1,1,1,1	0.445967	0.204290185148351,-0.102126102967822,-0.102126102967822,0.229577566740788	0.70177	0.0417344797479474,0.0104297409073942,0.0104297409073942,0.052705859150621	0.672295	(5, +inf]	0.359567622|0.197922629|0.197548969	0.073840839
TAP2	rs241447|rs4148876	6:32821833-32838739 (-1)	T2D	DBH	rs6271	9:133636363-133659329 (1)	HTN	0.465632	1,0,0,1	0.576347	1,1,1,1	0.321778	0.204290185148351,-0.102126102967822,-0.102126102967822,0.229577566740788	0.460497	0.0417344797479474,0.0104297409073942,0.0104297409073942,0.052705859150621	0.512747	(5, +inf]	0.24526475|0.070044928	0.073840839
HLA-DQB1	rs1130399|rs1130398|rs9274407	6:32659467-32668383 (-1)	T2D	DBH	rs6271	9:133636363-133659329 (1)	HTN	0.701803	1,0,0,1	0.53595	1,1,1,1	0.789693	0.204290185148351,-0.102126102967822,-0.102126102967822,0.229577566740788	0.624351	0.0417344797479474,0.0104297409073942,0.0104297409073942,0.052705859150621	0.74792	(5, +inf]	0.178619831|0.355401017|0.831615783	0.073840839
NOTCH4	rs9267835|rs520692|rs8192585|rs915894	6:32194843-32224067 (-1)	T2D	DBH	rs6271	9:133636363-133659329 (1)	HTN	0.733502	1,0,0,1	0.909148	1,1,1,1	0.508134	0.204290185148351,-0.102126102967822,-0.102126102967822,0.229577566740788	0.775837	0.0417344797479474,0.0104297409073942,0.0104297409073942,0.052705859150621	0.719602	(5, +inf]	0.013887694|0.285697128|0.04547827|0.396015777	0.073840839
TNXB	rs9267795|rs204883	6:32041153-32115334 (-1)	T2D	DBH	rs6271	9:133636363-133659329 (1)	HTN	0.938268	1,0,0,1	0.984566	1,1,1,1	0.872896	0.204290185148351,-0.102126102967822,-0.102126102967822,0.229577566740788	0.957337	0.0417344797479474,0.0104297409073942,0.0104297409073942,0.052705859150621	0.958013	(5, +inf]	0.014758085|0.380860308	0.073840839
HLA-DQA1	rs707952|rs707951	6:32628179-32647062 (1)	T2D	FBF1	rs1135889	17:75909574-75941140 (-1)	HTN	0.815382	1,0,0,1	0.821806	1,1,1,1	0.720431	0.204290185148351,-0.102126102967822,-0.102126102967822,0.229577566740788	0.806664	0.0417344797479474,0.0104297409073942,0.0104297409073942,0.052705859150621	0.883189	(5, +inf]	0.236202014|0.671659673	0.227117036
MICB	rs3134900|rs1051788|rs1065076	6:31494881-31511124 (1)	T2D	FBF1	rs1135889	17:75909574-75941140 (-1)	HTN	0.836937	1,0,0,1	0.807212	1,1,1,1	0.773958	0.204290185148351,-0.102126102967822,-0.102126102967822,0.229577566740788	0.815647	0.0417344797479474,0.0104297409073942,0.0104297409073942,0.052705859150621	0.908944	(5, +inf]	0.144736881|0.307194437|0.728951231	0.227117036
PRRC2A	rs1046089|rs11229|rs10885	6:31620715-31637771 (1)	T2D	FBF1	rs1135889	17:75909574-75941140 (-1)	HTN	0.95384	1,0,0,1	0.991838	1,1,1,1	0.894563	0.204290185148351,-0.102126102967822,-0.102126102967822,0.229577566740788	0.96875	0.0417344797479474,0.0104297409073942,0.0104297409073942,0.052705859150621	0.96773	(5, +inf]	0.359567622|0.197922629|0.197548969	0.227117036
TAP2	rs241447|rs4148876	6:32821833-32838739 (-1)	T2D	FBF1	rs1135889	17:75909574-75941140 (-1)	HTN	0.860595	1,0,0,1	0.970185	1,1,1,1	0.722192	0.204290185148351,-0.102126102967822,-0.102126102967822,0.229577566740788	0.906496	0.0417344797479474,0.0104297409073942,0.0104297409073942,0.052705859150621	0.877752	(5, +inf]	0.24526475|0.070044928	0.227117036
HLA-DQB1	rs1130399|rs1130398|rs9274407	6:32659467-32668383 (-1)	T2D	FBF1	rs1135889	17:75909574-75941140 (-1)	HTN	0.713756	1,0,0,1	0.562331	1,1,1,1	0.800121	0.204290185148351,-0.102126102967822,-0.102126102967822,0.229577566740788	0.666308	0.0417344797479474,0.0104297409073942,0.0104297409073942,0.052705859150621	0.756395	(5, +inf]	0.178619831|0.355401017|0.831615783	0.227117036
NOTCH4	rs9267835|rs520692|rs8192585|rs915894	6:32194843-32224067 (-1)	T2D	FBF1	rs1135889	17:75909574-75941140 (-1)	HTN	0.83937	1,0,0,1	0.740826	1,1,1,1	0.861631	0.204290185148351,-0.102126102967822,-0.102126102967822,0.229577566740788	0.834636	0.0417344797479474,0.0104297409073942,0.0104297409073942,0.052705859150621	0.89086	(5, +inf]	0.013887694|0.285697128|0.04547827|0.396015777	0.227117036
TNXB	rs9267795|rs204883	6:32041153-32115334 (-1)	T2D	FBF1	rs1135889	17:75909574-75941140 (-1)	HTN	0.0595691	1,0,0,1	0.0655835	1,1,1,1	0.0847769	0.204290185148351,-0.102126102967822,-0.102126102967822,0.229577566740788	0.0698441	0.0417344797479474,0.0104297409073942,0.0104297409073942,0.052705859150621	0.112921	(5, +inf]	0.014758085|0.380860308	0.227117036
HLA-DQA1	rs707952|rs707951	6:32628179-32647062 (1)	T2D	FHL5	rs2064947	6:96562548-96618626 (1)	HTN	0.856505	1,0,0,1	0.781221	1,1,1,1	0.851451	0.204290185148351,-0.102126102967822,-0.102126102967822,0.229577566740788	0.861982	0.0417344797479474,0.0104297409073942,0.0104297409073942,0.052705859150621	0.916138	(5, +inf]	0.236202014|0.671659673	0.189986803
MICB	rs3134900|rs1051788|rs1065076	6:31494881-31511124 (1)	T2D	FHL5	rs2064947	6:96562548-96618626 (1)	HTN	0.834596	1,0,0,1	0.849096	1,1,1,1	0.735556	0.204290185148351,-0.102126102967822,-0.102126102967822,0.229577566740788	0.829091	0.0417344797479474,0.0104297409073942,0.0104297409073942,0.052705859150621	0.892891	(5, +inf]	0.144736881|0.307194437|0.728951231	0.189986803
PRRC2A	rs1046089|rs11229|rs10885	6:31620715-31637771 (1)	T2D	FHL5	rs2064947	6:96562548-96618626 (1)	HTN	0.368032	1,0,0,1	0.443959	1,1,1,1	0.265245	0.204290185148351,-0.102126102967822,-0.102126102967822,0.229577566740788	0.350883	0.0417344797479474,0.0104297409073942,0.0104297409073942,0.052705859150621	0.444665	(5, +inf]	0.359567622|0.197922629|0.197548969	0.189986803
TAP2	rs241447|rs4148876	6:32821833-32838739 (-1)	T2D	FHL5	rs2064947	6:96562548-96618626 (1)	HTN	0.621809	1,0,0,1	0.593622	1,1,1,1	0.610584	0.204290185148351,-0.102126102967822,-0.102126102967822,0.229577566740788	0.659088	0.0417344797479474,0.0104297409073942,0.0104297409073942,0.052705859150621	0.79184	(5, +inf]	0.24526475|0.070044928	0.189986803
HLA-DQB1	rs1130399|rs1130398|rs9274407	6:32659467-32668383 (-1)	T2D	FHL5	rs2064947	6:96562548-96618626 (1)	HTN	0.912809	1,0,0,1	0.89986	1,1,1,1	0.875462	0.204290185148351,-0.102126102967822,-0.102126102967822,0.229577566740788	0.934899	0.0417344797479474,0.0104297409073942,0.0104297409073942,0.052705859150621	0.961523	(5, +inf]	0.178619831|0.355401017|0.831615783	0.189986803
NOTCH4	rs9267835|rs520692|rs8192585|rs915894	6:32194843-32224067 (-1)	T2D	FHL5	rs2064947	6:96562548-96618626 (1)	HTN	0.560716	1,0,0,1	0.563815	1,1,1,1	0.530876	0.204290185148351,-0.102126102967822,-0.102126102967822,0.229577566740788	0.585705	0.0417344797479474,0.0104297409073942,0.0104297409073942,0.052705859150621	0.756455	(5, +inf]	0.013887694|0.285697128|0.04547827|0.396015777	0.189986803
TNXB	rs9267795|rs204883	6:32041153-32115334 (-1)	T2D	FHL5	rs2064947	6:96562548-96618626 (1)	HTN	0.529571	1,0,0,1	0.426	1,1,1,1	0.604888	0.204290185148351,-0.102126102967822,-0.102126102967822,0.229577566740788	0.525031	0.0417344797479474,0.0104297409073942,0.0104297409073942,0.052705859150621	0.649376	(5, +inf]	0.014758085|0.380860308	0.189986803
HLA-DQA1	rs707952|rs707951	6:32628179-32647062 (1)	T2D	HAUS8	rs1130222	19:17049729-17075625 (-1)	HTN	0.256056	1,0,0,1	0.240751	1,1,1,1	0.292855	0.204290185148351,-0.102126102967822,-0.102126102967822,0.229577566740788	0.247245	0.0417344797479474,0.0104297409073942,0.0104297409073942,0.052705859150621	0.426533	(5, +inf]	0.236202014|0.671659673	0.400185347
MICB	rs3134900|rs1051788|rs1065076	6:31494881-31511124 (1)	T2D	HAUS8	rs1130222	19:17049729-17075625 (-1)	HTN	0.934849	1,0,0,1	0.80082	1,1,1,1	0.966764	0.204290185148351,-0.102126102967822,-0.102126102967822,0.229577566740788	0.913981	0.0417344797479474,0.0104297409073942,0.0104297409073942,0.052705859150621	0.926571	(5, +inf]	0.144736881|0.307194437|0.728951231	0.400185347
PRRC2A	rs1046089|rs11229|rs10885	6:31620715-31637771 (1)	T2D	HAUS8	rs1130222	19:17049729-17075625 (-1)	HTN	0.43573	1,0,0,1	0.55483	1,1,1,1	0.339891	0.204290185148351,-0.102126102967822,-0.102126102967822,0.229577566740788	0.521074	0.0417344797479474,0.0104297409073942,0.0104297409073942,0.052705859150621	0.552919	(5, +inf]	0.359567622|0.197922629|0.197548969	0.400185347
TAP2	rs241447|rs4148876	6:32821833-32838739 (-1)	T2D	HAUS8	rs1130222	19:17049729-17075625 (-1)	HTN	0.407577	1,0,0,1	0.656649	1,1,1,1	0.209999	0.204290185148351,-0.102126102967822,-0.102126102967822,0.229577566740788	0.429798	0.0417344797479474,0.0104297409073942,0.0104297409073942,0.052705859150621	0.365603	(5, +inf]	0.24526475|0.070044928	0.400185347
HLA-DQB1	rs1130399|rs1130398|rs9274407	6:32659467-32668383 (-1)	T2D	HAUS8	rs1130222	19:17049729-17075625 (-1)	HTN	0.0325451	1,0,0,1	0.0279355	1,1,1,1	0.0586407	0.204290185148351,-0.102126102967822,-0.102126102967822,0.229577566740788	0.0269291	0.0417344797479474,0.0104297409073942,0.0104297409073942,0.052705859150621	0.0551379	(5, +inf]	0.178619831|0.355401017|0.831615783	0.400185347
NOTCH4	rs9267835|rs520692|rs8192585|rs915894	6:32194843-32224067 (-1)	T2D	HAUS8	rs1130222	19:17049729-17075625 (-1)	HTN	0.1601	1,0,0,1	0.257586	1,1,1,1	0.104654	0.204290185148351,-0.102126102967822,-0.102126102967822,0.229577566740788	0.198504	0.0417344797479474,0.0104297409073942,0.0104297409073942,0.052705859150621	0.202819	(5, +inf]	0.013887694|0.285697128|0.04547827|0.396015777	0.400185347
TNXB	rs9267795|rs204883	6:32041153-32115334 (-1)	T2D	HAUS8	rs1130222	19:17049729-17075625 (-1)	HTN	0.215189	1,0,0,1	0.174728	1,1,1,1	0.281031	0.204290185148351,-0.102126102967822,-0.102126102967822,0.229577566740788	0.179393	0.0417344797479474,0.0104297409073942,0.0104297409073942,0.052705859150621	0.31483	(5, +inf]	0.014758085|0.380860308	0.400185347
HLA-DQA1	rs707952|rs707951	6:32628179-32647062 (1)	T2D	HFE	rs1799945	6:26087226-26098343 (1)	HTN	0.969313	1,0,0,1	0.934502	1,1,1,1	0.950339	0.204290185148351,-0.102126102967822,-0.102126102967822,0.229577566740788	0.964213	0.0417344797479474,0.0104297409073942,0.0104297409073942,0.052705859150621	0.982504	(5, +inf]	0.236202014|0.671659673	0.151210688
MICB	rs3134900|rs1051788|rs1065076	6:31494881-31511124 (1)	T2D	HFE	rs1799945	6:26087226-26098343 (1)	HTN	0.795093	1,0,0,1	0.621279	1,1,1,1	0.892134	0.204290185148351,-0.102126102967822,-0.102126102967822,0.229577566740788	0.766884	0.0417344797479474,0.0104297409073942,0.0104297409073942,0.052705859150621	0.803713	(5, +inf]	0.144736881|0.307194437|0.728951231	0.151210688
PRRC2A	rs1046089|rs11229|rs10885	6:31620715-31637771 (1)	T2D	HFE	rs1799945	6:26087226-26098343 (1)	HTN	0.112995	1,0,0,1	0.0793984	1,1,1,1	0.226583	0.204290185148351,-0.102126102967822,-0.102126102967822,0.229577566740788	0.0935876	0.0417344797479474,0.0104297409073942,0.0104297409073942,0.052705859150621	0.154592	(5, +inf]	0.359567622|0.197922629|0.197548969	0.151210688
TAP2	rs241447|rs4148876	6:32821833-32838739 (-1)	T2D	HFE	rs1799945	6:26087226-26098343 (1)	HTN	0.680106	1,0,0,1	0.712981	1,1,1,1	0.558155	0.204290185148351,-0.102126102967822,-0.102126102967822,0.229577566740788	0.657868	0.0417344797479474,0.0104297409073942,0.0104297409073942,0.052705859150621	0.759878	(5, +inf]	0.24526475|0.070044928	0.151210688
HLA-DQB1	rs1130399|rs1130398|rs9274407	6:32659467-32668383 (-1)	T2D	HFE	rs1799945	6:26087226-26098343 (1)	HTN	0.532654	1,0,0,1	0.435604	1,1,1,1	0.621209	0.204290185148351,-0.102126102967822,-0.102126102967822,0.229577566740788	0.510598	0.0417344797479474,0.0104297409073942,0.0104297409073942,0.052705859150621	0.642232	(5, +inf]	0.178619831|0.355401017|0.831615783	0.151210688
NOTCH4	rs9267835|rs520692|rs8192585|rs915894	6:32194843-32224067 (-1)	T2D	HFE	rs1799945	6:26087226-26098343 (1)	HTN	0.21406	1,0,0,1	0.268289	1,1,1,1	0.170638	0.204290185148351,-0.102126102967822,-0.102126102967822,0.229577566740788	0.218856	0.0417344797479474,0.0104297409073942,0.0104297409073942,0.052705859150621	0.314375	(5, +inf]	0.013887694|0.285697128|0.04547827|0.396015777	0.151210688
TNXB	rs9267795|rs204883	6:32041153-32115334 (-1)	T2D	HFE	rs1799945	6:26087226-26098343 (1)	HTN	0.329065	1,0,0,1	0.260619	1,1,1,1	0.438912	0.204290185148351,-0.102126102967822,-0.102126102967822,0.229577566740788	0.316699	0.0417344797479474,0.0104297409073942,0.0104297409073942,0.052705859150621	0.454797	(5, +inf]	0.014758085|0.380860308	0.151210688
HLA-DQA1	rs707952|rs707951	6:32628179-32647062 (1)	T2D	INPP5A	rs1133400	10:132537787-132783480 (1)	HTN	0.0412502	1,0,0,1	0.0309395	1,1,1,1	0.104995	0.204290185148351,-0.102126102967822,-0.102126102967822,0.229577566740788	0.0392704	0.0417344797479474,0.0104297409073942,0.0104297409073942,0.052705859150621	0.0641734	(5, +inf]	0.236202014|0.671659673	0.221776071
MICB	rs3134900|rs1051788|rs1065076	6:31494881-31511124 (1)	T2D	INPP5A	rs1133400	10:132537787-132783480 (1)	HTN	0.558735	1,0,0,1	0.467285	1,1,1,1	0.651063	0.204290185148351,-0.102126102967822,-0.102126102967822,0.229577566740788	0.569164	0.0417344797479474,0.0104297409073942,0.0104297409073942,0.052705859150621	0.687939	(5, +inf]	0.144736881|0.307194437|0.728951231	0.221776071
PRRC2A	rs1046089|rs11229|rs10885	6:31620715-31637771 (1)	T2D	INPP5A	rs1133400	10:132537787-132783480 (1)	HTN	0.889823	1,0,0,1	0.729143	1,1,1,1	0.933545	0.204290185148351,-0.102126102967822,-0.102126102967822,0.229577566740788	0.861189	0.0417344797479474,0.0104297409073942,0.0104297409073942,0.052705859150621	0.887694	(5, +inf]	0.359567622|0.197922629|0.197548969	0.221776071
TAP2	rs241447|rs4148876	6:32821833-32838739 (-1)	T2D	INPP5A	rs1133400	10:132537787-132783480 (1)	HTN	0.00524061	1,0,0,1	0.00383829	1,1,1,1	0.0183682	0.204290185148351,-0.102126102967822,-0.102126102967822,0.229577566740788	0.00479793	0.0417344797479474,0.0104297409073942,0.0104297409073942,0.052705859150621	0.00843138	(5, +inf]	0.24526475|0.070044928	0.221776071
HLA-DQB1	rs1130399|rs1130398|rs9274407	6:32659467-32668383 (-1)	T2D	INPP5A	rs1133400	10:132537787-132783480 (1)	HTN	0.0961189	1,0,0,1	0.0826766	1,1,1,1	0.170256	0.204290185148351,-0.102126102967822,-0.102126102967822,0.229577566740788	0.0986212	0.0417344797479474,0.0104297409073942,0.0104297409073942,0.052705859150621	0.164323	(5, +inf]	0.178619831|0.355401017|0.831615783	0.221776071
NOTCH4	rs9267835|rs520692|rs8192585|rs915894	6:32194843-32224067 (-1)	T2D	INPP5A	rs1133400	10:132537787-132783480 (1)	HTN	0.495738	1,0,0,1	0.418262	1,1,1,1	0.526274	0.204290185148351,-0.102126102967822,-0.102126102967822,0.229577566740788	0.424534	0.0417344797479474,0.0104297409073942,0.0104297409073942,0.052705859150621	0.635112	(5, +inf]	0.013887694|0.285697128|0.04547827|0.396015777	0.221776071
TNXB	rs9267795|rs204883	6:32041153-32115334 (-1)	T2D	INPP5A	rs1133400	10:132537787-132783480 (1)	HTN	0.972954	1,0,0,1	0.967017	1,1,1,1	0.951431	0.204290185148351,-0.102126102967822,-0.102126102967822,0.229577566740788	0.981084	0.0417344797479474,0.0104297409073942,0.0104297409073942,0.052705859150621	0.986874	(5, +inf]	0.014758085|0.380860308	0.221776071
HLA-DQA1	rs707952|rs707951	6:32628179-32647062 (1)	T2D	LMAN1L	rs79217743	15:74812716-74825757 (1)	HTN	0.588071	1,0,0,1	0.496835	1,1,1,1	0.60757	0.204290185148351,-0.102126102967822,-0.102126102967822,0.229577566740788	0.524668	0.0417344797479474,0.0104297409073942,0.0104297409073942,0.052705859150621	0.721357	(5, +inf]	0.236202014|0.671659673	0.137721861
MICB	rs3134900|rs1051788|rs1065076	6:31494881-31511124 (1)	T2D	LMAN1L	rs79217743	15:74812716-74825757 (1)	HTN	0.667684	1,0,0,1	0.652133	1,1,1,1	0.592322	0.204290185148351,-0.102126102967822,-0.102126102967822,0.229577566740788	0.630168	0.0417344797479474,0.0104297409073942,0.0104297409073942,0.052705859150621	0.791403	(5, +inf]	0.144736881|0.307194437|0.728951231	0.137721861
PRRC2A	rs1046089|rs11229|rs10885	6:31620715-31637771 (1)	T2D	LMAN1L	rs79217743	15:74812716-74825757 (1)	HTN	0.629253	1,0,0,1	0.64122	1,1,1,1	0.529196	0.204290185148351,-0.102126102967822,-0.102126102967822,0.229577566740788	0.601224	0.0417344797479474,0.0104297409073942,0.0104297409073942,0.052705859150621	0.728387	(5, +inf]	0.359567622|0.197922629|0.197548969	0.137721861
TAP2	rs241447|rs4148876	6:32821833-32838739 (-1)	T2D	LMAN1L	rs79217743	15:74812716-74825757 (1)	HTN	0.754441	1,0,0,1	0.94202	1,1,1,1	0.540535	0.204290185148351,-0.102126102967822,-0.102126102967822,0.229577566740788	0.794022	0.0417344797479474,0.0104297409073942,0.0104297409073942,0.052705859150621	0.752427	(5, +inf]	0.24526475|0.070044928	0.137721861
HLA-DQB1	rs1130399|rs1130398|rs9274407	6:32659467-32668383 (-1)	T2D	LMAN1L	rs79217743	15:74812716-74825757 (1)	HTN	0.726686	1,0,0,1	0.725516	1,1,1,1	0.670639	0.204290185148351,-0.102126102967822,-0.102126102967822,0.229577566740788	0.751246	0.0417344797479474,0.0104297409073942,0.0104297409073942,0.052705859150621	0.859083	(5, +inf]	0.178619831|0.355401017|0.831615783	0.137721861
NOTCH4	rs9267835|rs520692|rs8192585|rs915894	6:32194843-32224067 (-1)	T2D	LMAN1L	rs79217743	15:74812716-74825757 (1)	HTN	0.781104	1,0,0,1	0.961061	1,1,1,1	0.554606	0.204290185148351,-0.102126102967822,-0.102126102967822,0.229577566740788	0.852323	0.0417344797479474,0.0104297409073942,0.0104297409073942,0.052705859150621	0.764247	(5, +inf]	0.013887694|0.285697128|0.04547827|0.396015777	0.137721861
TNXB	rs9267795|rs204883	6:32041153-32115334 (-1)	T2D	LMAN1L	rs79217743	15:74812716-74825757 (1)	HTN	0.909672	1,0,0,1	0.831346	1,1,1,1	0.886142	0.204290185148351,-0.102126102967822,-0.102126102967822,0.229577566740788	0.892356	0.0417344797479474,0.0104297409073942,0.0104297409073942,0.052705859150621	0.946588	(5, +inf]	0.014758085|0.380860308	0.137721861
HLA-DQA1	rs707952|rs707951	6:32628179-32647062 (1)	T2D	NAA16	rs3812896	13:41311267-41377030 (1)	HTN	0.118593	1,0,0,1	0.184452	1,1,1,1	0.0689019	0.204290185148351,-0.102126102967822,-0.102126102967822,0.229577566740788	0.118073	0.0417344797479474,0.0104297409073942,0.0104297409073942,0.052705859150621	0.140949	(5, +inf]	0.236202014|0.671659673	0.926027194
MICB	rs3134900|rs1051788|rs1065076	6:31494881-31511124 (1)	T2D	NAA16	rs3812896	13:41311267-41377030 (1)	HTN	0.176668	1,0,0,1	0.186366	1,1,1,1	0.176549	0.204290185148351,-0.102126102967822,-0.102126102967822,0.229577566740788	0.16554	0.0417344797479474,0.0104297409073942,0.0104297409073942,0.052705859150621	0.297054	(5, +inf]	0.144736881|0.307194437|0.728951231	0.926027194
PRRC2A	rs1046089|rs11229|rs10885	6:31620715-31637771 (1)	T2D	NAA16	rs3812896	13:41311267-41377030 (1)	HTN	0.0472029	1,0,0,1	0.518212	1,1,1,1	0.00244282	0.204290185148351,-0.102126102967822,-0.102126102967822,0.229577566740788	0.0875287	0.0417344797479474,0.0104297409073942,0.0104297409073942,0.052705859150621	0.00573261	(5, +inf]	0.359567622|0.197922629|0.197548969	0.926027194
TAP2	rs241447|rs4148876	6:32821833-32838739 (-1)	T2D	NAA16	rs3812896	13:41311267-41377030 (1)	HTN	0.567427	1,0,0,1	0.472265	1,1,1,1	0.643654	0.204290185148351,-0.102126102967822,-0.102126102967822,0.229577566740788	0.550368	0.0417344797479474,0.0104297409073942,0.0104297409073942,0.052705859150621	0.675273	(5, +inf]	0.24526475|0.070044928	0.926027194
HLA-DQB1	rs1130399|rs1130398|rs9274407	6:32659467-32668383 (-1)	T2D	NAA16	rs3812896	13:41311267-41377030 (1)	HTN	0.159996	1,0,0,1	0.505192	1,1,1,1	0.0395811	0.204290185148351,-0.102126102967822,-0.102126102967822,0.229577566740788	0.23261	0.0417344797479474,0.0104297409073942,0.0104297409073942,0.052705859150621	0.0838314	(5, +inf]	0.178619831|0.355401017|0.831615783	0.926027194
NOTCH4	rs9267835|rs520692|rs8192585|rs915894	6:32194843-32224067 (-1)	T2D	NAA16	rs3812896	13:41311267-41377030 (1)	HTN	0.416519	1,0,0,1	0.455843	1,1,1,1	0.356376	0.204290185148351,-0.102126102967822,-0.102126102967822,0.229577566740788	0.417319	0.0417344797479474,0.0104297409073942,0.0104297409073942,0.052705859150621	0.577187	(5, +inf]	0.013887694|0.285697128|0.04547827|0.396015777	0.926027194
TNXB	rs9267795|rs204883	6:32041153-32115334 (-1)	T2D	NAA16	rs3812896	13:41311267-41377030 (1)	HTN	0.303583	1,0,0,1	0.540796	1,1,1,1	0.14771	0.204290185148351,-0.102126102967822,-0.102126102967822,0.229577566740788	0.326575	0.0417344797479474,0.0104297409073942,0.0104297409073942,0.052705859150621	0.271973	(5, +inf]	0.014758085|0.380860308	0.926027194
HLA-DQA1	rs707952|rs707951	6:32628179-32647062 (1)	T2D	NCOR2	rs2229840	12:124324415-124567612 (-1)	HTN	0.603869	1,0,0,1	0.456661	1,1,1,1	0.716225	0.204290185148351,-0.102126102967822,-0.102126102967822,0.229577566740788	0.548236	0.0417344797479474,0.0104297409073942,0.0104297409073942,0.052705859150621	0.663275	(5, +inf]	0.236202014|0.671659673	0.160578876
MICB	rs3134900|rs1051788|rs1065076	6:31494881-31511124 (1)	T2D	NCOR2	rs2229840	12:124324415-124567612 (-1)	HTN	0.2651	1,0,0,1	0.174715	1,1,1,1	0.473763	0.204290185148351,-0.102126102967822,-0.102126102967822,0.229577566740788	0.2308	0.0417344797479474,0.0104297409073942,0.0104297409073942,0.052705859150621	0.310695	(5, +inf]	0.144736881|0.307194437|0.728951231	0.160578876
PRRC2A	rs1046089|rs11229|rs10885	6:31620715-31637771 (1)	T2D	NCOR2	rs2229840	12:124324415-124567612 (-1)	HTN	0.842828	1,0,0,1	0.895057	1,1,1,1	0.736591	0.204290185148351,-0.102126102967822,-0.102126102967822,0.229577566740788	0.868098	0.0417344797479474,0.0104297409073942,0.0104297409073942,0.052705859150621	0.885261	(5, +inf]	0.359567622|0.197922629|0.197548969	0.160578876
TAP2	rs241447|rs4148876	6:32821833-32838739 (-1)	T2D	NCOR2	rs2229840	12:124324415-124567612 (-1)	HTN	0.353806	1,0,0,1	0.303639	1,1,1,1	0.389047	0.204290185148351,-0.102126102967822,-0.102126102967822,0.229577566740788	0.307335	0.0417344797479474,0.0104297409073942,0.0104297409073942,0.052705859150621	0.491486	(5, +inf]	0.24526475|0.070044928	0.160578876
HLA-DQB1	rs1130399|rs1130398|rs9274407	6:32659467-32668383 (-1)	T2D	NCOR2	rs2229840	12:124324415-124567612 (-1)	HTN	0.870737	1,0,0,1	0.87942	1,1,1,1	0.795354	0.204290185148351,-0.102126102967822,-0.102126102967822,0.229577566740788	0.884837	0.0417344797479474,0.0104297409073942,0.0104297409073942,0.052705859150621	0.925051	(5, +inf]	0.178619831|0.355401017|0.831615783	0.160578876
NOTCH4	rs9267835|rs520692|rs8192585|rs915894	6:32194843-32224067 (-1)	T2D	NCOR2	rs2229840	12:124324415-124567612 (-1)	HTN	0.210918	1,0,0,1	0.25052	1,1,1,1	0.218277	0.204290185148351,-0.102126102967822,-0.102126102967822,0.229577566740788	0.261811	0.0417344797479474,0.0104297409073942,0.0104297409073942,0.052705859150621	0.37063	(5, +inf]	0.013887694|0.285697128|0.04547827|0.396015777	0.160578876
TNXB	rs9267795|rs204883	6:32041153-32115334 (-1)	T2D	NCOR2	rs2229840	12:124324415-124567612 (-1)	HTN	0.124539	1,0,0,1	0.105123	1,1,1,1	0.20924	0.204290185148351,-0.102126102967822,-0.102126102967822,0.229577566740788	0.124837	0.0417344797479474,0.0104297409073942,0.0104297409073942,0.052705859150621	0.195292	(5, +inf]	0.014758085|0.380860308	0.160578876
HLA-DQA1	rs707952|rs707951	6:32628179-32647062 (1)	T2D	NGF	rs11466111	1:115285904-115338770 (-1)	HTN	0.783876	1,0,0,1	0.59093	1,1,1,1	0.888507	0.204290185148351,-0.102126102967822,-0.102126102967822,0.229577566740788	0.734496	0.0417344797479474,0.0104297409073942,0.0104297409073942,0.052705859150621	0.791454	(5, +inf]	0.236202014|0.671659673	0.017655432
MICB	rs3134900|rs1051788|rs1065076	6:31494881-31511124 (1)	T2D	NGF	rs11466111	1:115285904-115338770 (-1)	HTN	0.825578	1,0,0,1	0.635243	1,1,1,1	0.908572	0.204290185148351,-0.102126102967822,-0.102126102967822,0.229577566740788	0.762449	0.0417344797479474,0.0104297409073942,0.0104297409073942,0.052705859150621	0.81669	(5, +inf]	0.144736881|0.307194437|0.728951231	0.017655432
PRRC2A	rs1046089|rs11229|rs10885	6:31620715-31637771 (1)	T2D	NGF	rs11466111	1:115285904-115338770 (-1)	HTN	0.700442	1,0,0,1	0.625243	1,1,1,1	0.712465	0.204290185148351,-0.102126102967822,-0.102126102967822,0.229577566740788	0.720214	0.0417344797479474,0.0104297409073942,0.0104297409073942,0.052705859150621	0.814827	(5, +inf]	0.359567622|0.197922629|0.197548969	0.017655432
TAP2	rs241447|rs4148876	6:32821833-32838739 (-1)	T2D	NGF	rs11466111	1:115285904-115338770 (-1)	HTN	0.892172	1,0,0,1	0.887303	1,1,1,1	0.832141	0.204290185148351,-0.102126102967822,-0.102126102967822,0.229577566740788	0.905612	0.0417344797479474,0.0104297409073942,0.0104297409073942,0.052705859150621	0.933585	(5, +inf]	0.24526475|0.070044928	0.017655432
HLA-DQB1	rs1130399|rs1130398|rs9274407	6:32659467-32668383 (-1)	T2D	NGF	rs11466111	1:115285904-115338770 (-1)	HTN	0.761569	1,0,0,1	0.695835	1,1,1,1	0.737055	0.204290185148351,-0.102126102967822,-0.102126102967822,0.229577566740788	0.726957	0.0417344797479474,0.0104297409073942,0.0104297409073942,0.052705859150621	0.858208	(5, +inf]	0.178619831|0.355401017|0.831615783	0.017655432
NOTCH4	rs9267835|rs520692|rs8192585|rs915894	6:32194843-32224067 (-1)	T2D	NGF	rs11466111	1:115285904-115338770 (-1)	HTN	0.662833	1,0,0,1	0.530342	1,1,1,1	0.719257	0.204290185148351,-0.102126102967822,-0.102126102967822,0.229577566740788	0.586526	0.0417344797479474,0.0104297409073942,0.0104297409073942,0.052705859150621	0.735991	(5, +inf]	0.013887694|0.285697128|0.04547827|0.396015777	0.017655432
TNXB	rs9267795|rs204883	6:32041153-32115334 (-1)	T2D	NGF	rs11466111	1:115285904-115338770 (-1)	HTN	0.305085	1,0,0,1	0.219308	1,1,1,1	0.433872	0.204290185148351,-0.102126102967822,-0.102126102967822,0.229577566740788	0.253701	0.0417344797479474,0.0104297409073942,0.0104297409073942,0.052705859150621	0.399918	(5, +inf]	0.014758085|0.380860308	0.017655432
HLA-DQA1	rs707952|rs707951	6:32628179-32647062 (1)	T2D	NPR1	rs35479618	1:153678688-153693992 (1)	HTN	0.504829	1,0,0,1	0.405035	1,1,1,1	0.594717	0.204290185148351,-0.102126102967822,-0.102126102967822,0.229577566740788	0.480749	0.0417344797479474,0.0104297409073942,0.0104297409073942,0.052705859150621	0.592752	(5, +inf]	0.236202014|0.671659673	0.01734998
MICB	rs3134900|rs1051788|rs1065076	6:31494881-31511124 (1)	T2D	NPR1	rs35479618	1:153678688-153693992 (1)	HTN	0.76023	1,0,0,1	0.725901	1,1,1,1	0.740826	0.204290185148351,-0.102126102967822,-0.102126102967822,0.229577566740788	0.790715	0.0417344797479474,0.0104297409073942,0.0104297409073942,0.052705859150621	0.884664	(5, +inf]	0.144736881|0.307194437|0.728951231	0.01734998
PRRC2A	rs1046089|rs11229|rs10885	6:31620715-31637771 (1)	T2D	NPR1	rs35479618	1:153678688-153693992 (1)	HTN	0.968605	1,0,0,1	0.951996	1,1,1,1	0.948179	0.204290185148351,-0.102126102967822,-0.102126102967822,0.229577566740788	0.976901	0.0417344797479474,0.0104297409073942,0.0104297409073942,0.052705859150621	0.986313	(5, +inf]	0.359567622|0.197922629|0.197548969	0.01734998
TAP2	rs241447|rs4148876	6:32821833-32838739 (-1)	T2D	NPR1	rs35479618	1:153678688-153693992 (1)	HTN	0.263547	1,0,0,1	0.225194	1,1,1,1	0.321494	0.204290185148351,-0.102126102967822,-0.102126102967822,0.229577566740788	0.233551	0.0417344797479474,0.0104297409073942,0.0104297409073942,0.052705859150621	0.398028	(5, +inf]	0.24526475|0.070044928	0.01734998
HLA-DQB1	rs1130399|rs1130398|rs9274407	6:32659467-32668383 (-1)	T2D	NPR1	rs35479618	1:153678688-153693992 (1)	HTN	0.69463	1,0,0,1	0.550229	1,1,1,1	0.769195	0.204290185148351,-0.102126102967822,-0.102126102967822,0.229577566740788	0.637756	0.0417344797479474,0.0104297409073942,0.0104297409073942,0.052705859150621	0.740547	(5, +inf]	0.178619831|0.355401017|0.831615783	0.01734998
NOTCH4	rs9267835|rs520692|rs8192585|rs915894	6:32194843-32224067 (-1)	T2D	NPR1	rs35479618	1:153678688-153693992 (1)	HTN	0.547849	1,0,0,1	0.478126	1,1,1,1	0.569144	0.204290185148351,-0.102126102967822,-0.102126102967822,0.229577566740788	0.501428	0.0417344797479474,0.0104297409073942,0.0104297409073942,0.052705859150621	0.699657	(5, +inf]	0.013887694|0.285697128|0.04547827|0.396015777	0.01734998
TNXB	rs9267795|rs204883	6:32041153-32115334 (-1)	T2D	NPR1	rs35479618	1:153678688-153693992 (1)	HTN	0.532727	1,0,0,1	0.375006	1,1,1,1	0.671308	0.204290185148351,-0.102126102967822,-0.102126102967822,0.229577566740788	0.471853	0.0417344797479474,0.0104297409073942,0.0104297409073942,0.052705859150621	0.587543	(5, +inf]	0.014758085|0.380860308	0.01734998
HLA-DQA1	rs707952|rs707951	6:32628179-32647062 (1)	T2D	OR10AD1	rs11168459	12:48202339-48203292 (-1)	HTN	0.276106	1,0,0,1	0.248968	1,1,1,1	0.343039	0.204290185148351,-0.102126102967822,-0.102126102967822,0.229577566740788	0.278907	0.0417344797479474,0.0104297409073942,0.0104297409073942,0.052705859150621	0.417843	(5, +inf]	0.236202014|0.671659673	0.213129995
MICB	rs3134900|rs1051788|rs1065076	6:31494881-31511124 (1)	T2D	OR10AD1	rs11168459	12:48202339-48203292 (-1)	HTN	0.283249	1,0,0,1	0.226131	1,1,1,1	0.391525	0.204290185148351,-0.102126102967822,-0.102126102967822,0.229577566740788	0.262263	0.0417344797479474,0.0104297409073942,0.0104297409073942,0.052705859150621	0.385629	(5, +inf]	0.144736881|0.307194437|0.728951231	0.213129995
PRRC2A	rs1046089|rs11229|rs10885	6:31620715-31637771 (1)	T2D	OR10AD1	rs11168459	12:48202339-48203292 (-1)	HTN	0.952164	1,0,0,1	0.913972	1,1,1,1	0.924352	0.204290185148351,-0.102126102967822,-0.102126102967822,0.229577566740788	0.945355	0.0417344797479474,0.0104297409073942,0.0104297409073942,0.052705859150621	0.973412	(5, +inf]	0.359567622|0.197922629|0.197548969	0.213129995
TAP2	rs241447|rs4148876	6:32821833-32838739 (-1)	T2D	OR10AD1	rs11168459	12:48202339-48203292 (-1)	HTN	0.578894	1,0,0,1	0.549804	1,1,1,1	0.558704	0.204290185148351,-0.102126102967822,-0.102126102967822,0.229577566740788	0.580708	0.0417344797479474,0.0104297409073942,0.0104297409073942,0.052705859150621	0.753088	(5, +inf]	0.24526475|0.070044928	0.213129995
HLA-DQB1	rs1130399|rs1130398|rs9274407	6:32659467-32668383 (-1)	T2D	OR10AD1	rs11168459	12:48202339-48203292 (-1)	HTN	0.489234	1,0,0,1	0.819708	1,1,1,1	0.264092	0.204290185148351,-0.102126102967822,-0.102126102967822,0.229577566740788	0.637878	0.0417344797479474,0.0104297409073942,0.0104297409073942,0.052705859150621	0.45924	(5, +inf]	0.178619831|0.355401017|0.831615783	0.213129995
NOTCH4	rs9267835|rs520692|rs8192585|rs915894	6:32194843-32224067 (-1)	T2D	OR10AD1	rs11168459	12:48202339-48203292 (-1)	HTN	0.434625	1,0,0,1	0.508605	1,1,1,1	0.373687	0.204290185148351,-0.102126102967822,-0.102126102967822,0.229577566740788	0.502751	0.0417344797479474,0.0104297409073942,0.0104297409073942,0.052705859150621	0.574419	(5, +inf]	0.013887694|0.285697128|0.04547827|0.396015777	0.213129995
TNXB	rs9267795|rs204883	6:32041153-32115334 (-1)	T2D	OR10AD1	rs11168459	12:48202339-48203292 (-1)	HTN	0.112388	1,0,0,1	0.0870953	1,1,1,1	0.213976	0.204290185148351,-0.102126102967822,-0.102126102967822,0.229577566740788	0.106157	0.0417344797479474,0.0104297409073942,0.0104297409073942,0.052705859150621	0.170684	(5, +inf]	0.014758085|0.380860308	0.213129995
HLA-DQA1	rs707952|rs707951	6:32628179-32647062 (1)	T2D	OR4C5	rs10838881	11:48365485-48366465 (-1)	HTN	0.938693	1,0,0,1	0.935354	1,1,1,1	0.893912	0.204290185148351,-0.102126102967822,-0.102126102967822,0.229577566740788	0.950778	0.0417344797479474,0.0104297409073942,0.0104297409073942,0.052705859150621	0.970038	(5, +inf]	0.236202014|0.671659673	0.142763304
MICB	rs3134900|rs1051788|rs1065076	6:31494881-31511124 (1)	T2D	OR4C5	rs10838881	11:48365485-48366465 (-1)	HTN	0.759797	1,0,0,1	0.91081	1,1,1,1	0.544017	0.204290185148351,-0.102126102967822,-0.102126102967822,0.229577566740788	0.783569	0.0417344797479474,0.0104297409073942,0.0104297409073942,0.052705859150621	0.743583	(5, +inf]	0.144736881|0.307194437|0.728951231	0.142763304
PRRC2A	rs1046089|rs11229|rs10885	6:31620715-31637771 (1)	T2D	OR4C5	rs10838881	11:48365485-48366465 (-1)	HTN	0.798007	1,0,0,1	0.92353	1,1,1,1	0.641804	0.204290185148351,-0.102126102967822,-0.102126102967822,0.229577566740788	0.836372	0.0417344797479474,0.0104297409073942,0.0104297409073942,0.052705859150621	0.82026	(5, +inf]	0.359567622|0.197922629|0.197548969	0.142763304
TAP2	rs241447|rs4148876	6:32821833-32838739 (-1)	T2D	OR4C5	rs10838881	11:48365485-48366465 (-1)	HTN	0.713468	1,0,0,1	0.882179	1,1,1,1	0.515939	0.204290185148351,-0.102126102967822,-0.102126102967822,0.229577566740788	0.755603	0.0417344797479474,0.0104297409073942,0.0104297409073942,0.052705859150621	0.746438	(5, +inf]	0.24526475|0.070044928	0.142763304
HLA-DQB1	rs1130399|rs1130398|rs9274407	6:32659467-32668383 (-1)	T2D	OR4C5	rs10838881	11:48365485-48366465 (-1)	HTN	0.562271	1,0,0,1	0.54397	1,1,1,1	0.510922	0.204290185148351,-0.102126102967822,-0.102126102967822,0.229577566740788	0.522683	0.0417344797479474,0.0104297409073942,0.0104297409073942,0.052705859150621	0.718687	(5, +inf]	0.178619831|0.355401017|0.831615783	0.142763304
NOTCH4	rs9267835|rs520692|rs8192585|rs915894	6:32194843-32224067 (-1)	T2D	OR4C5	rs10838881	11:48365485-48366465 (-1)	HTN	0.845331	1,0,0,1	0.73005	1,1,1,1	0.883517	0.204290185148351,-0.102126102967822,-0.102126102967822,0.229577566740788	0.840027	0.0417344797479474,0.0104297409073942,0.0104297409073942,0.052705859150621	0.887115	(5, +inf]	0.013887694|0.285697128|0.04547827|0.396015777	0.142763304
TNXB	rs9267795|rs204883	6:32041153-32115334 (-1)	T2D	OR4C5	rs10838881	11:48365485-48366465 (-1)	HTN	0.737623	1,0,0,1	0.586737	1,1,1,1	0.793892	0.204290185148351,-0.102126102967822,-0.102126102967822,0.229577566740788	0.728584	0.0417344797479474,0.0104297409073942,0.0104297409073942,0.052705859150621	0.778227	(5, +inf]	0.014758085|0.380860308	0.142763304
HLA-DQA1	rs707952|rs707951	6:32628179-32647062 (1)	T2D	OR4X1	rs16905753	11:48263861-48264778 (1)	HTN	0.952251	1,0,0,1	0.931906	1,1,1,1	0.924528	0.204290185148351,-0.102126102967822,-0.102126102967822,0.229577566740788	0.961467	0.0417344797479474,0.0104297409073942,0.0104297409073942,0.052705859150621	0.978907	(5, +inf]	0.236202014|0.671659673	0.142920479
MICB	rs3134900|rs1051788|rs1065076	6:31494881-31511124 (1)	T2D	OR4X1	rs16905753	11:48263861-48264778 (1)	HTN	0.736483	1,0,0,1	0.907228	1,1,1,1	0.50811	0.204290185148351,-0.102126102967822,-0.102126102967822,0.229577566740788	0.763444	0.0417344797479474,0.0104297409073942,0.0104297409073942,0.052705859150621	0.724975	(5, +inf]	0.144736881|0.307194437|0.728951231	0.142920479
PRRC2A	rs1046089|rs11229|rs10885	6:31620715-31637771 (1)	T2D	OR4X1	rs16905753	11:48263861-48264778 (1)	HTN	0.833309	1,0,0,1	0.941236	1,1,1,1	0.694628	0.204290185148351,-0.102126102967822,-0.102126102967822,0.229577566740788	0.873223	0.0417344797479474,0.0104297409073942,0.0104297409073942,0.052705859150621	0.860293	(5, +inf]	0.359567622|0.197922629|0.197548969	0.142920479
TAP2	rs241447|rs4148876	6:32821833-32838739 (-1)	T2D	OR4X1	rs16905753	11:48263861-48264778 (1)	HTN	0.641204	1,0,0,1	0.822905	1,1,1,1	0.440831	0.204290185148351,-0.102126102967822,-0.102126102967822,0.229577566740788	0.682271	0.0417344797479474,0.0104297409073942,0.0104297409073942,0.052705859150621	0.662624	(5, +inf]	0.24526475|0.070044928	0.142920479
HLA-DQB1	rs1130399|rs1130398|rs9274407	6:32659467-32668383 (-1)	T2D	OR4X1	rs16905753	11:48263861-48264778 (1)	HTN	0.597004	1,0,0,1	0.569144	1,1,1,1	0.550618	0.204290185148351,-0.102126102967822,-0.102126102967822,0.229577566740788	0.557409	0.0417344797479474,0.0104297409073942,0.0104297409073942,0.052705859150621	0.760735	(5, +inf]	0.178619831|0.355401017|0.831615783	0.142920479
NOTCH4	rs9267835|rs520692|rs8192585|rs915894	6:32194843-32224067 (-1)	T2D	OR4X1	rs16905753	11:48263861-48264778 (1)	HTN	0.867487	1,0,0,1	0.776412	1,1,1,1	0.887571	0.204290185148351,-0.102126102967822,-0.102126102967822,0.229577566740788	0.87419	0.0417344797479474,0.0104297409073942,0.0104297409073942,0.052705859150621	0.903122	(5, +inf]	0.013887694|0.285697128|0.04547827|0.396015777	0.142920479
TNXB	rs9267795|rs204883	6:32041153-32115334 (-1)	T2D	OR4X1	rs16905753	11:48263861-48264778 (1)	HTN	0.725919	1,0,0,1	0.562334	1,1,1,1	0.797602	0.204290185148351,-0.102126102967822,-0.102126102967822,0.229577566740788	0.706827	0.0417344797479474,0.0104297409073942,0.0104297409073942,0.052705859150621	0.773028	(5, +inf]	0.014758085|0.380860308	0.142920479
HLA-DQA1	rs707952|rs707951	6:32628179-32647062 (1)	T2D	OR5B2	rs10466659	11:58421238-58428121 (-1)	HTN	0.472453	1,0,0,1	0.511064	1,1,1,1	0.432777	0.204290185148351,-0.102126102967822,-0.102126102967822,0.229577566740788	0.530169	0.0417344797479474,0.0104297409073942,0.0104297409073942,0.052705859150621	0.639526	(5, +inf]	0.236202014|0.671659673	0.212975786
MICB	rs3134900|rs1051788|rs1065076	6:31494881-31511124 (1)	T2D	OR5B2	rs10466659	11:58421238-58428121 (-1)	HTN	0.445	1,0,0,1	0.322268	1,1,1,1	0.571737	0.204290185148351,-0.102126102967822,-0.102126102967822,0.229577566740788	0.368529	0.0417344797479474,0.0104297409073942,0.0104297409073942,0.052705859150621	0.525429	(5, +inf]	0.144736881|0.307194437|0.728951231	0.212975786
PRRC2A	rs1046089|rs11229|rs10885	6:31620715-31637771 (1)	T2D	OR5B2	rs10466659	11:58421238-58428121 (-1)	HTN	0.448666	1,0,0,1	0.424164	1,1,1,1	0.428122	0.204290185148351,-0.102126102967822,-0.102126102967822,0.229577566740788	0.423379	0.0417344797479474,0.0104297409073942,0.0104297409073942,0.052705859150621	0.641986	(5, +inf]	0.359567622|0.197922629|0.197548969	0.212975786
TAP2	rs241447|rs4148876	6:32821833-32838739 (-1)	T2D	OR5B2	rs10466659	11:58421238-58428121 (-1)	HTN	0.122883	1,0,0,1	0.235511	1,1,1,1	0.0617314	0.204290185148351,-0.102126102967822,-0.102126102967822,0.229577566740788	0.145552	0.0417344797479474,0.0104297409073942,0.0104297409073942,0.052705859150621	0.124565	(5, +inf]	0.24526475|0.070044928	0.212975786
HLA-DQB1	rs1130399|rs1130398|rs9274407	6:32659467-32668383 (-1)	T2D	OR5B2	rs10466659	11:58421238-58428121 (-1)	HTN	0.0704495	1,0,0,1	0.0770545	1,1,1,1	0.100983	0.204290185148351,-0.102126102967822,-0.102126102967822,0.229577566740788	0.0845275	0.0417344797479474,0.0104297409073942,0.0104297409073942,0.052705859150621	0.14103	(5, +inf]	0.178619831|0.355401017|0.831615783	0.212975786
NOTCH4	rs9267835|rs520692|rs8192585|rs915894	6:32194843-32224067 (-1)	T2D	OR5B2	rs10466659	11:58421238-58428121 (-1)	HTN	0.384541	1,0,0,1	0.512667	1,1,1,1	0.266469	0.204290185148351,-0.102126102967822,-0.102126102967822,0.229577566740788	0.427329	0.0417344797479474,0.0104297409073942,0.0104297409073942,0.052705859150621	0.451759	(5, +inf]	0.013887694|0.285697128|0.04547827|0.396015777	0.212975786
TNXB	rs9267795|rs204883	6:32041153-32115334 (-1)	T2D	OR5B2	rs10466659	11:58421238-58428121 (-1)	HTN	0.439332	1,0,0,1	0.595947	1,1,1,1	0.318612	0.204290185148351,-0.102126102967822,-0.102126102967822,0.229577566740788	0.524116	0.0417344797479474,0.0104297409073942,0.0104297409073942,0.052705859150621	0.52963	(5, +inf]	0.014758085|0.380860308	0.212975786
HLA-DQA1	rs707952|rs707951	6:32628179-32647062 (1)	T2D	OR5D13	rs11230983	11:55773438-55774382 (1)	HTN	0.632784	1,0,0,1	0.706463	1,1,1,1	0.514712	0.204290185148351,-0.102126102967822,-0.102126102967822,0.229577566740788	0.670208	0.0417344797479474,0.0104297409073942,0.0104297409073942,0.052705859150621	0.717312	(5, +inf]	0.236202014|0.671659673	0.12988983
MICB	rs3134900|rs1051788|rs1065076	6:31494881-31511124 (1)	T2D	OR5D13	rs11230983	11:55773438-55774382 (1)	HTN	0.837486	1,0,0,1	0.918677	1,1,1,1	0.681438	0.204290185148351,-0.102126102967822,-0.102126102967822,0.229577566740788	0.851993	0.0417344797479474,0.0104297409073942,0.0104297409073942,0.052705859150621	0.855477	(5, +inf]	0.144736881|0.307194437|0.728951231	0.12988983
PRRC2A	rs1046089|rs11229|rs10885	6:31620715-31637771 (1)	T2D	OR5D13	rs11230983	11:55773438-55774382 (1)	HTN	0.75021	1,0,0,1	0.767196	1,1,1,1	0.650215	0.204290185148351,-0.102126102967822,-0.102126102967822,0.229577566740788	0.749262	0.0417344797479474,0.0104297409073942,0.0104297409073942,0.052705859150621	0.828914	(5, +inf]	0.359567622|0.197922629|0.197548969	0.12988983
TAP2	rs241447|rs4148876	6:32821833-32838739 (-1)	T2D	OR5D13	rs11230983	11:55773438-55774382 (1)	HTN	0.478043	1,0,0,1	0.975992	1,1,1,1	0.210686	0.204290185148351,-0.102126102967822,-0.102126102967822,0.229577566740788	0.617331	0.0417344797479474,0.0104297409073942,0.0104297409073942,0.052705859150621	0.370552	(5, +inf]	0.24526475|0.070044928	0.12988983
HLA-DQB1	rs1130399|rs1130398|rs9274407	6:32659467-32668383 (-1)	T2D	OR5D13	rs11230983	11:55773438-55774382 (1)	HTN	0.79105	1,0,0,1	0.884994	1,1,1,1	0.629498	0.204290185148351,-0.102126102967822,-0.102126102967822,0.229577566740788	0.82046	0.0417344797479474,0.0104297409073942,0.0104297409073942,0.052705859150621	0.831667	(5, +inf]	0.178619831|0.355401017|0.831615783	0.12988983
NOTCH4	rs9267835|rs520692|rs8192585|rs915894	6:32194843-32224067 (-1)	T2D	OR5D13	rs11230983	11:55773438-55774382 (1)	HTN	0.79373	1,0,0,1	0.771984	1,1,1,1	0.7599	0.204290185148351,-0.102126102967822,-0.102126102967822,0.229577566740788	0.824141	0.0417344797479474,0.0104297409073942,0.0104297409073942,0.052705859150621	0.90522	(5, +inf]	0.013887694|0.285697128|0.04547827|0.396015777	0.12988983
TNXB	rs9267795|rs204883	6:32041153-32115334 (-1)	T2D	OR5D13	rs11230983	11:55773438-55774382 (1)	HTN	0.851656	1,0,0,1	0.707377	1,1,1,1	0.869667	0.204290185148351,-0.102126102967822,-0.102126102967822,0.229577566740788	0.825709	0.0417344797479474,0.0104297409073942,0.0104297409073942,0.052705859150621	0.881583	(5, +inf]	0.014758085|0.380860308	0.12988983
HLA-DQA1	rs707952|rs707951	6:32628179-32647062 (1)	T2D	OR5W2	rs12419022	11:55913650-55914582 (-1)	HTN	0.658412	1,0,0,1	0.694498	1,1,1,1	0.569466	0.204290185148351,-0.102126102967822,-0.102126102967822,0.229577566740788	0.688895	0.0417344797479474,0.0104297409073942,0.0104297409073942,0.052705859150621	0.763929	(5, +inf]	0.236202014|0.671659673	0.129781587
MICB	rs3134900|rs1051788|rs1065076	6:31494881-31511124 (1)	T2D	OR5W2	rs12419022	11:55913650-55914582 (-1)	HTN	0.820505	1,0,0,1	0.876247	1,1,1,1	0.681016	0.204290185148351,-0.102126102967822,-0.102126102967822,0.229577566740788	0.819987	0.0417344797479474,0.0104297409073942,0.0104297409073942,0.052705859150621	0.859322	(5, +inf]	0.144736881|0.307194437|0.728951231	0.129781587
PRRC2A	rs1046089|rs11229|rs10885	6:31620715-31637771 (1)	T2D	OR5W2	rs12419022	11:55913650-55914582 (-1)	HTN	0.702999	1,0,0,1	0.688369	1,1,1,1	0.627985	0.204290185148351,-0.102126102967822,-0.102126102967822,0.229577566740788	0.690876	0.0417344797479474,0.0104297409073942,0.0104297409073942,0.052705859150621	0.816252	(5, +inf]	0.359567622|0.197922629|0.197548969	0.129781587
TAP2	rs241447|rs4148876	6:32821833-32838739 (-1)	T2D	OR5W2	rs12419022	11:55913650-55914582 (-1)	HTN	0.447225	1,0,0,1	0.99391	1,1,1,1	0.179625	0.204290185148351,-0.102126102967822,-0.102126102967822,0.229577566740788	0.586566	0.0417344797479474,0.0104297409073942,0.0104297409073942,0.052705859150621	0.33172	(5, +inf]	0.24526475|0.070044928	0.129781587
HLA-DQB1	rs1130399|rs1130398|rs9274407	6:32659467-32668383 (-1)	T2D	OR5W2	rs12419022	11:55913650-55914582 (-1)	HTN	0.792467	1,0,0,1	0.89409	1,1,1,1	0.618332	0.204290185148351,-0.102126102967822,-0.102126102967822,0.229577566740788	0.815732	0.0417344797479474,0.0104297409073942,0.0104297409073942,0.052705859150621	0.806834	(5, +inf]	0.178619831|0.355401017|0.831615783	0.129781587
NOTCH4	rs9267835|rs520692|rs8192585|rs915894	6:32194843-32224067 (-1)	T2D	OR5W2	rs12419022	11:55913650-55914582 (-1)	HTN	0.799254	1,0,0,1	0.759878	1,1,1,1	0.780998	0.204290185148351,-0.102126102967822,-0.102126102967822,0.229577566740788	0.824687	0.0417344797479474,0.0104297409073942,0.0104297409073942,0.052705859150621	0.903087	(5, +inf]	0.013887694|0.285697128|0.04547827|0.396015777	0.129781587
TNXB	rs9267795|rs204883	6:32041153-32115334 (-1)	T2D	OR5W2	rs12419022	11:55913650-55914582 (-1)	HTN	0.857448	1,0,0,1	0.694051	1,1,1,1	0.891513	0.204290185148351,-0.102126102967822,-0.102126102967822,0.229577566740788	0.82734	0.0417344797479474,0.0104297409073942,0.0104297409073942,0.052705859150621	0.874233	(5, +inf]	0.014758085|0.380860308	0.129781587
HLA-DQA1	rs707952|rs707951	6:32628179-32647062 (1)	T2D	OR8H2	rs28681529	11:56103687-56107658 (1)	HTN	0.946152	1,0,0,1	0.871207	1,1,1,1	0.937964	0.204290185148351,-0.102126102967822,-0.102126102967822,0.229577566740788	0.932507	0.0417344797479474,0.0104297409073942,0.0104297409073942,0.052705859150621	0.962643	(5, +inf]	0.236202014|0.671659673	0.215647751
MICB	rs3134900|rs1051788|rs1065076	6:31494881-31511124 (1)	T2D	OR8H2	rs28681529	11:56103687-56107658 (1)	HTN	0.964823	1,0,0,1	0.996024	1,1,1,1	0.89575	0.204290185148351,-0.102126102967822,-0.102126102967822,0.229577566740788	0.979388	0.0417344797479474,0.0104297409073942,0.0104297409073942,0.052705859150621	0.970699	(5, +inf]	0.144736881|0.307194437|0.728951231	0.215647751
PRRC2A	rs1046089|rs11229|rs10885	6:31620715-31637771 (1)	T2D	OR8H2	rs28681529	11:56103687-56107658 (1)	HTN	0.433105	1,0,0,1	0.292702	1,1,1,1	0.616908	0.204290185148351,-0.102126102967822,-0.102126102967822,0.229577566740788	0.374395	0.0417344797479474,0.0104297409073942,0.0104297409073942,0.052705859150621	0.481236	(5, +inf]	0.359567622|0.197922629|0.197548969	0.215647751
TAP2	rs241447|rs4148876	6:32821833-32838739 (-1)	T2D	OR8H2	rs28681529	11:56103687-56107658 (1)	HTN	0.622531	1,0,0,1	0.733237	1,1,1,1	0.45276	0.204290185148351,-0.102126102967822,-0.102126102967822,0.229577566740788	0.62061	0.0417344797479474,0.0104297409073942,0.0104297409073942,0.052705859150621	0.674268	(5, +inf]	0.24526475|0.070044928	0.215647751
HLA-DQB1	rs1130399|rs1130398|rs9274407	6:32659467-32668383 (-1)	T2D	OR8H2	rs28681529	11:56103687-56107658 (1)	HTN	0.348839	1,0,0,1	0.302364	1,1,1,1	0.394979	0.204290185148351,-0.102126102967822,-0.102126102967822,0.229577566740788	0.312767	0.0417344797479474,0.0104297409073942,0.0104297409073942,0.052705859150621	0.495504	(5, +inf]	0.178619831|0.355401017|0.831615783	0.215647751
NOTCH4	rs9267835|rs520692|rs8192585|rs915894	6:32194843-32224067 (-1)	T2D	OR8H2	rs28681529	11:56103687-56107658 (1)	HTN	0.415074	1,0,0,1	0.360181	1,1,1,1	0.469203	0.204290185148351,-0.102126102967822,-0.102126102967822,0.229577566740788	0.385774	0.0417344797479474,0.0104297409073942,0.0104297409073942,0.052705859150621	0.577626	(5, +inf]	0.013887694|0.285697128|0.04547827|0.396015777	0.215647751
TNXB	rs9267795|rs204883	6:32041153-32115334 (-1)	T2D	OR8H2	rs28681529	11:56103687-56107658 (1)	HTN	0.415088	1,0,0,1	0.354213	1,1,1,1	0.428342	0.204290185148351,-0.102126102967822,-0.102126102967822,0.229577566740788	0.361967	0.0417344797479474,0.0104297409073942,0.0104297409073942,0.052705859150621	0.562262	(5, +inf]	0.014758085|0.380860308	0.215647751
HLA-DQA1	rs707952|rs707951	6:32628179-32647062 (1)	T2D	OR8J1	rs7928704	11:56354291-56361511 (1)	HTN	0.708639	1,0,0,1	0.833381	1,1,1,1	0.542989	0.204290185148351,-0.102126102967822,-0.102126102967822,0.229577566740788	0.753886	0.0417344797479474,0.0104297409073942,0.0104297409073942,0.052705859150621	0.753516	(5, +inf]	0.236202014|0.671659673	0.873843804
MICB	rs3134900|rs1051788|rs1065076	6:31494881-31511124 (1)	T2D	OR8J1	rs7928704	11:56354291-56361511 (1)	HTN	0.762127	1,0,0,1	0.795833	1,1,1,1	0.645257	0.204290185148351,-0.102126102967822,-0.102126102967822,0.229577566740788	0.755681	0.0417344797479474,0.0104297409073942,0.0104297409073942,0.052705859150621	0.841731	(5, +inf]	0.144736881|0.307194437|0.728951231	0.873843804
PRRC2A	rs1046089|rs11229|rs10885	6:31620715-31637771 (1)	T2D	OR8J1	rs7928704	11:56354291-56361511 (1)	HTN	0.694848	1,0,0,1	0.752002	1,1,1,1	0.569459	0.204290185148351,-0.102126102967822,-0.102126102967822,0.229577566740788	0.699632	0.0417344797479474,0.0104297409073942,0.0104297409073942,0.052705859150621	0.789348	(5, +inf]	0.359567622|0.197922629|0.197548969	0.873843804
TAP2	rs241447|rs4148876	6:32821833-32838739 (-1)	T2D	OR8J1	rs7928704	11:56354291-56361511 (1)	HTN	0.440706	1,0,0,1	0.948844	1,1,1,1	0.181041	0.204290185148351,-0.102126102967822,-0.102126102967822,0.229577566740788	0.581819	0.0417344797479474,0.0104297409073942,0.0104297409073942,0.052705859150621	0.324317	(5, +inf]	0.24526475|0.070044928	0.873843804
HLA-DQB1	rs1130399|rs1130398|rs9274407	6:32659467-32668383 (-1)	T2D	OR8J1	rs7928704	11:56354291-56361511 (1)	HTN	0.83962	1,0,0,1	0.980238	1,1,1,1	0.623611	0.204290185148351,-0.102126102967822,-0.102126102967822,0.229577566740788	0.884375	0.0417344797479474,0.0104297409073942,0.0104297409073942,0.052705859150621	0.823575	(5, +inf]	0.178619831|0.355401017|0.831615783	0.873843804
NOTCH4	rs9267835|rs520692|rs8192585|rs915894	6:32194843-32224067 (-1)	T2D	OR8J1	rs7928704	11:56354291-56361511 (1)	HTN	0.720775	1,0,0,1	0.738913	1,1,1,1	0.655783	0.204290185148351,-0.102126102967822,-0.102126102967822,0.229577566740788	0.75775	0.0417344797479474,0.0104297409073942,0.0104297409073942,0.052705859150621	0.845365	(5, +inf]	0.013887694|0.285697128|0.04547827|0.396015777	0.873843804
TNXB	rs9267795|rs204883	6:32041153-32115334 (-1)	T2D	OR8J1	rs7928704	11:56354291-56361511 (1)	HTN	0.797563	1,0,0,1	0.615973	1,1,1,1	0.862089	0.204290185148351,-0.102126102967822,-0.102126102967822,0.229577566740788	0.754754	0.0417344797479474,0.0104297409073942,0.0104297409073942,0.052705859150621	0.818195	(5, +inf]	0.014758085|0.380860308	0.873843804
HLA-DQA1	rs707952|rs707951	6:32628179-32647062 (1)	T2D	OR9G4	rs11228763	11:56741223-56748697 (-1)	HTN	0.371898	1,0,0,1	0.298266	1,1,1,1	0.49954	0.204290185148351,-0.102126102967822,-0.102126102967822,0.229577566740788	0.370046	0.0417344797479474,0.0104297409073942,0.0104297409073942,0.052705859150621	0.490687	(5, +inf]	0.236202014|0.671659673	0.092153141
MICB	rs3134900|rs1051788|rs1065076	6:31494881-31511124 (1)	T2D	OR9G4	rs11228763	11:56741223-56748697 (-1)	HTN	0.936697	1,0,0,1	0.825164	1,1,1,1	0.960966	0.204290185148351,-0.102126102967822,-0.102126102967822,0.229577566740788	0.928742	0.0417344797479474,0.0104297409073942,0.0104297409073942,0.052705859150621	0.934126	(5, +inf]	0.144736881|0.307194437|0.728951231	0.092153141
PRRC2A	rs1046089|rs11229|rs10885	6:31620715-31637771 (1)	T2D	OR9G4	rs11228763	11:56741223-56748697 (-1)	HTN	0.931556	1,0,0,1	0.840629	1,1,1,1	0.928021	0.204290185148351,-0.102126102967822,-0.102126102967822,0.229577566740788	0.916674	0.0417344797479474,0.0104297409073942,0.0104297409073942,0.052705859150621	0.945931	(5, +inf]	0.359567622|0.197922629|0.197548969	0.092153141
TAP2	rs241447|rs4148876	6:32821833-32838739 (-1)	T2D	OR9G4	rs11228763	11:56741223-56748697 (-1)	HTN	0.450663	1,0,0,1	0.438036	1,1,1,1	0.405364	0.204290185148351,-0.102126102967822,-0.102126102967822,0.229577566740788	0.404954	0.0417344797479474,0.0104297409073942,0.0104297409073942,0.052705859150621	0.627808	(5, +inf]	0.24526475|0.070044928	0.092153141
HLA-DQB1	rs1130399|rs1130398|rs9274407	6:32659467-32668383 (-1)	T2D	OR9G4	rs11228763	11:56741223-56748697 (-1)	HTN	0.542424	1,0,0,1	0.616903	1,1,1,1	0.451554	0.204290185148351,-0.102126102967822,-0.102126102967822,0.229577566740788	0.597799	0.0417344797479474,0.0104297409073942,0.0104297409073942,0.052705859150621	0.674344	(5, +inf]	0.178619831|0.355401017|0.831615783	0.092153141
NOTCH4	rs9267835|rs520692|rs8192585|rs915894	6:32194843-32224067 (-1)	T2D	OR9G4	rs11228763	11:56741223-56748697 (-1)	HTN	0.426461	1,0,0,1	0.354569	1,1,1,1	0.4867	0.204290185148351,-0.102126102967822,-0.102126102967822,0.229577566740788	0.373481	0.0417344797479474,0.0104297409073942,0.0104297409073942,0.052705859150621	0.570783	(5, +inf]	0.013887694|0.285697128|0.04547827|0.396015777	0.092153141
TNXB	rs9267795|rs204883	6:32041153-32115334 (-1)	T2D	OR9G4	rs11228763	11:56741223-56748697 (-1)	HTN	0.98254	1,0,0,1	0.901446	1,1,1,1	0.98911	0.204290185148351,-0.102126102967822,-0.102126102967822,0.229577566740788	0.978442	0.0417344797479474,0.0104297409073942,0.0104297409073942,0.052705859150621	0.971223	(5, +inf]	0.014758085|0.380860308	0.092153141
HLA-DQA1	rs707952|rs707951	6:32628179-32647062 (1)	T2D	PRDM16	rs2493292	1:3069168-3438621 (1)	HTN	0.780108	1,0,0,1	0.890536	1,1,1,1	0.611722	0.204290185148351,-0.102126102967822,-0.102126102967822,0.229577566740788	0.802999	0.0417344797479474,0.0104297409073942,0.0104297409073942,0.052705859150621	0.784165	(5, +inf]	0.236202014|0.671659673	0.139292122
MICB	rs3134900|rs1051788|rs1065076	6:31494881-31511124 (1)	T2D	PRDM16	rs2493292	1:3069168-3438621 (1)	HTN	0.294029	1,0,0,1	0.466681	1,1,1,1	0.150386	0.204290185148351,-0.102126102967822,-0.102126102967822,0.229577566740788	0.29414	0.0417344797479474,0.0104297409073942,0.0104297409073942,0.052705859150621	0.280834	(5, +inf]	0.144736881|0.307194437|0.728951231	0.139292122
PRRC2A	rs1046089|rs11229|rs10885	6:31620715-31637771 (1)	T2D	PRDM16	rs2493292	1:3069168-3438621 (1)	HTN	0.349619	1,0,0,1	0.571687	1,1,1,1	0.213798	0.204290185148351,-0.102126102967822,-0.102126102967822,0.229577566740788	0.445332	0.0417344797479474,0.0104297409073942,0.0104297409073942,0.052705859150621	0.37813	(5, +inf]	0.359567622|0.197922629|0.197548969	0.139292122
TAP2	rs241447|rs4148876	6:32821833-32838739 (-1)	T2D	PRDM16	rs2493292	1:3069168-3438621 (1)	HTN	0.311734	1,0,0,1	0.468601	1,1,1,1	0.201804	0.204290185148351,-0.102126102967822,-0.102126102967822,0.229577566740788	0.374941	0.0417344797479474,0.0104297409073942,0.0104297409073942,0.052705859150621	0.355572	(5, +inf]	0.24526475|0.070044928	0.139292122
HLA-DQB1	rs1130399|rs1130398|rs9274407	6:32659467-32668383 (-1)	T2D	PRDM16	rs2493292	1:3069168-3438621 (1)	HTN	0.309312	1,0,0,1	0.234425	1,1,1,1	0.426458	0.204290185148351,-0.102126102967822,-0.102126102967822,0.229577566740788	0.266547	0.0417344797479474,0.0104297409073942,0.0104297409073942,0.052705859150621	0.403339	(5, +inf]	0.178619831|0.355401017|0.831615783	0.139292122
NOTCH4	rs9267835|rs520692|rs8192585|rs915894	6:32194843-32224067 (-1)	T2D	PRDM16	rs2493292	1:3069168-3438621 (1)	HTN	0.855336	1,0,0,1	0.939753	1,1,1,1	0.706713	0.204290185148351,-0.102126102967822,-0.102126102967822,0.229577566740788	0.886606	0.0417344797479474,0.0104297409073942,0.0104297409073942,0.052705859150621	0.869794	(5, +inf]	0.013887694|0.285697128|0.04547827|0.396015777	0.139292122
TNXB	rs9267795|rs204883	6:32041153-32115334 (-1)	T2D	PRDM16	rs2493292	1:3069168-3438621 (1)	HTN	0.130859	1,0,0,1	0.0978397	1,1,1,1	0.226389	0.204290185148351,-0.102126102967822,-0.102126102967822,0.229577566740788	0.108464	0.0417344797479474,0.0104297409073942,0.0104297409073942,0.052705859150621	0.18575	(5, +inf]	0.014758085|0.380860308	0.139292122
HLA-DQA1	rs707952|rs707951	6:32628179-32647062 (1)	T2D	RAPSN	rs34312154	11:47437764-47449143 (-1)	HTN	0.889349	1,0,0,1	0.871694	1,1,1,1	0.839809	0.204290185148351,-0.102126102967822,-0.102126102967822,0.229577566740788	0.902898	0.0417344797479474,0.0104297409073942,0.0104297409073942,0.052705859150621	0.947833	(5, +inf]	0.236202014|0.671659673	0.110345339
MICB	rs3134900|rs1051788|rs1065076	6:31494881-31511124 (1)	T2D	RAPSN	rs34312154	11:47437764-47449143 (-1)	HTN	0.736014	1,0,0,1	0.800799	1,1,1,1	0.60403	0.204290185148351,-0.102126102967822,-0.102126102967822,0.229577566740788	0.755622	0.0417344797479474,0.0104297409073942,0.0104297409073942,0.052705859150621	0.804332	(5, +inf]	0.144736881|0.307194437|0.728951231	0.110345339
PRRC2A	rs1046089|rs11229|rs10885	6:31620715-31637771 (1)	T2D	RAPSN	rs34312154	11:47437764-47449143 (-1)	HTN	0.947476	1,0,0,1	0.910615	1,1,1,1	0.916749	0.204290185148351,-0.102126102967822,-0.102126102967822,0.229577566740788	0.940868	0.0417344797479474,0.0104297409073942,0.0104297409073942,0.052705859150621	0.969691	(5, +inf]	0.359567622|0.197922629|0.197548969	0.110345339
TAP2	rs241447|rs4148876	6:32821833-32838739 (-1)	T2D	RAPSN	rs34312154	11:47437764-47449143 (-1)	HTN	0.246721	1,0,0,1	0.731589	1,1,1,1	0.0800114	0.204290185148351,-0.102126102967822,-0.102126102967822,0.229577566740788	0.385879	0.0417344797479474,0.0104297409073942,0.0104297409073942,0.052705859150621	0.157852	(5, +inf]	0.24526475|0.070044928	0.110345339
HLA-DQB1	rs1130399|rs1130398|rs9274407	6:32659467-32668383 (-1)	T2D	RAPSN	rs34312154	11:47437764-47449143 (-1)	HTN	0.384444	1,0,0,1	0.679674	1,1,1,1	0.190488	0.204290185148351,-0.102126102967822,-0.102126102967822,0.229577566740788	0.477781	0.0417344797479474,0.0104297409073942,0.0104297409073942,0.052705859150621	0.34005	(5, +inf]	0.178619831|0.355401017|0.831615783	0.110345339
NOTCH4	rs9267835|rs520692|rs8192585|rs915894	6:32194843-32224067 (-1)	T2D	RAPSN	rs34312154	11:47437764-47449143 (-1)	HTN	0.805905	1,0,0,1	0.846093	1,1,1,1	0.719894	0.204290185148351,-0.102126102967822,-0.102126102967822,0.229577566740788	0.858485	0.0417344797479474,0.0104297409073942,0.0104297409073942,0.052705859150621	0.887608	(5, +inf]	0.013887694|0.285697128|0.04547827|0.396015777	0.110345339
TNXB	rs9267795|rs204883	6:32041153-32115334 (-1)	T2D	RAPSN	rs34312154	11:47437764-47449143 (-1)	HTN	0.926645	1,0,0,1	0.850325	1,1,1,1	0.919757	0.204290185148351,-0.102126102967822,-0.102126102967822,0.229577566740788	0.934876	0.0417344797479474,0.0104297409073942,0.0104297409073942,0.052705859150621	0.951221	(5, +inf]	0.014758085|0.380860308	0.110345339
HLA-DQA1	rs707952|rs707951	6:32628179-32647062 (1)	T2D	SLC17A3	rs56027330	6:25833066-25882286 (-1)	HTN	0.871451	1,0,0,1	0.732247	1,1,1,1	0.911853	0.204290185148351,-0.102126102967822,-0.102126102967822,0.229577566740788	0.855011	0.0417344797479474,0.0104297409073942,0.0104297409073942,0.052705859150621	0.882168	(5, +inf]	0.236202014|0.671659673	0.116332795
MICB	rs3134900|rs1051788|rs1065076	6:31494881-31511124 (1)	T2D	SLC17A3	rs56027330	6:25833066-25882286 (-1)	HTN	0.286713	1,0,0,1	0.188598	1,1,1,1	0.482533	0.204290185148351,-0.102126102967822,-0.102126102967822,0.229577566740788	0.237229	0.0417344797479474,0.0104297409073942,0.0104297409073942,0.052705859150621	0.336894	(5, +inf]	0.144736881|0.307194437|0.728951231	0.116332795
PRRC2A	rs1046089|rs11229|rs10885	6:31620715-31637771 (1)	T2D	SLC17A3	rs56027330	6:25833066-25882286 (-1)	HTN	0.305793	1,0,0,1	0.428478	1,1,1,1	0.18846	0.204290185148351,-0.102126102967822,-0.102126102967822,0.229577566740788	0.299188	0.0417344797479474,0.0104297409073942,0.0104297409073942,0.052705859150621	0.32958	(5, +inf]	0.359567622|0.197922629|0.197548969	0.116332795
TAP2	rs241447|rs4148876	6:32821833-32838739 (-1)	T2D	SLC17A3	rs56027330	6:25833066-25882286 (-1)	HTN	0.788585	1,0,0,1	0.60787	1,1,1,1	0.871462	0.204290185148351,-0.102126102967822,-0.102126102967822,0.229577566740788	0.73623	0.0417344797479474,0.0104297409073942,0.0104297409073942,0.052705859150621	0.811928	(5, +inf]	0.24526475|0.070044928	0.116332795
HLA-DQB1	rs1130399|rs1130398|rs9274407	6:32659467-32668383 (-1)	T2D	SLC17A3	rs56027330	6:25833066-25882286 (-1)	HTN	0.438223	1,0,0,1	0.648334	1,1,1,1	0.262246	0.204290185148351,-0.102126102967822,-0.102126102967822,0.229577566740788	0.503044	0.0417344797479474,0.0104297409073942,0.0104297409073942,0.052705859150621	0.445371	(5, +inf]	0.178619831|0.355401017|0.831615783	0.116332795
NOTCH4	rs9267835|rs520692|rs8192585|rs915894	6:32194843-32224067 (-1)	T2D	SLC17A3	rs56027330	6:25833066-25882286 (-1)	HTN	0.871019	1,0,0,1	0.952167	1,1,1,1	0.718332	0.204290185148351,-0.102126102967822,-0.102126102967822,0.229577566740788	0.898152	0.0417344797479474,0.0104297409073942,0.0104297409073942,0.052705859150621	0.876145	(5, +inf]	0.013887694|0.285697128|0.04547827|0.396015777	0.116332795
TNXB	rs9267795|rs204883	6:32041153-32115334 (-1)	T2D	SLC17A3	rs56027330	6:25833066-25882286 (-1)	HTN	0.543281	1,0,0,1	0.886532	1,1,1,1	0.331291	0.204290185148351,-0.102126102967822,-0.102126102967822,0.229577566740788	0.598996	0.0417344797479474,0.0104297409073942,0.0104297409073942,0.052705859150621	0.531361	(5, +inf]	0.014758085|0.380860308	0.116332795
HLA-DQA1	rs707952|rs707951	6:32628179-32647062 (1)	T2D	SLC39A8	rs13107325	4:102251080-102431258 (-1)	HTN	0.461528	1,0,0,1	0.337135	1,1,1,1	0.598056	0.204290185148351,-0.102126102967822,-0.102126102967822,0.229577566740788	0.400128	0.0417344797479474,0.0104297409073942,0.0104297409073942,0.052705859150621	0.527847	(5, +inf]	0.236202014|0.671659673	0.074792782
MICB	rs3134900|rs1051788|rs1065076	6:31494881-31511124 (1)	T2D	SLC39A8	rs13107325	4:102251080-102431258 (-1)	HTN	0.054899	1,0,0,1	0.0589309	1,1,1,1	0.0868156	0.204290185148351,-0.102126102967822,-0.102126102967822,0.229577566740788	0.0668441	0.0417344797479474,0.0104297409073942,0.0104297409073942,0.052705859150621	0.115332	(5, +inf]	0.144736881|0.307194437|0.728951231	0.074792782
PRRC2A	rs1046089|rs11229|rs10885	6:31620715-31637771 (1)	T2D	SLC39A8	rs13107325	4:102251080-102431258 (-1)	HTN	0.877673	1,0,0,1	0.943368	1,1,1,1	0.76132	0.204290185148351,-0.102126102967822,-0.102126102967822,0.229577566740788	0.892057	0.0417344797479474,0.0104297409073942,0.0104297409073942,0.052705859150621	0.90854	(5, +inf]	0.359567622|0.197922629|0.197548969	0.074792782
TAP2	rs241447|rs4148876	6:32821833-32838739 (-1)	T2D	SLC39A8	rs13107325	4:102251080-102431258 (-1)	HTN	0.232864	1,0,0,1	0.191898	1,1,1,1	0.289585	0.204290185148351,-0.102126102967822,-0.102126102967822,0.229577566740788	0.190397	0.0417344797479474,0.0104297409073942,0.0104297409073942,0.052705859150621	0.332413	(5, +inf]	0.24526475|0.070044928	0.074792782
HLA-DQB1	rs1130399|rs1130398|rs9274407	6:32659467-32668383 (-1)	T2D	SLC39A8	rs13107325	4:102251080-102431258 (-1)	HTN	0.793176	1,0,0,1	0.846202	1,1,1,1	0.661615	0.204290185148351,-0.102126102967822,-0.102126102967822,0.229577566740788	0.801885	0.0417344797479474,0.0104297409073942,0.0104297409073942,0.052705859150621	0.839768	(5, +inf]	0.178619831|0.355401017|0.831615783	0.074792782
NOTCH4	rs9267835|rs520692|rs8192585|rs915894	6:32194843-32224067 (-1)	T2D	SLC39A8	rs13107325	4:102251080-102431258 (-1)	HTN	0.613356	1,0,0,1	0.468141	1,1,1,1	0.712796	0.204290185148351,-0.102126102967822,-0.102126102967822,0.229577566740788	0.539714	0.0417344797479474,0.0104297409073942,0.0104297409073942,0.052705859150621	0.694115	(5, +inf]	0.013887694|0.285697128|0.04547827|0.396015777	0.074792782
TNXB	rs9267795|rs204883	6:32041153-32115334 (-1)	T2D	SLC39A8	rs13107325	4:102251080-102431258 (-1)	HTN	0.329096	1,0,0,1	0.2658	1,1,1,1	0.387318	0.204290185148351,-0.102126102967822,-0.102126102967822,0.229577566740788	0.280292	0.0417344797479474,0.0104297409073942,0.0104297409073942,0.052705859150621	0.447274	(5, +inf]	0.014758085|0.380860308	0.074792782
HLA-DQA1	rs707952|rs707951	6:32628179-32647062 (1)	T2D	SVEP1	rs111245230	9:110365248-110579880 (-1)	HTN	0.406675	1,0,0,1	0.27335	1,1,1,1	0.605025	0.204290185148351,-0.102126102967822,-0.102126102967822,0.229577566740788	0.34433	0.0417344797479474,0.0104297409073942,0.0104297409073942,0.052705859150621	0.461283	(5, +inf]	0.236202014|0.671659673	0.034591717
MICB	rs3134900|rs1051788|rs1065076	6:31494881-31511124 (1)	T2D	SVEP1	rs111245230	9:110365248-110579880 (-1)	HTN	0.48904	1,0,0,1	0.333794	1,1,1,1	0.677186	0.204290185148351,-0.102126102967822,-0.102126102967822,0.229577566740788	0.421692	0.0417344797479474,0.0104297409073942,0.0104297409073942,0.052705859150621	0.545759	(5, +inf]	0.144736881|0.307194437|0.728951231	0.034591717
PRRC2A	rs1046089|rs11229|rs10885	6:31620715-31637771 (1)	T2D	SVEP1	rs111245230	9:110365248-110579880 (-1)	HTN	0.308801	1,0,0,1	0.382752	1,1,1,1	0.215776	0.204290185148351,-0.102126102967822,-0.102126102967822,0.229577566740788	0.287703	0.0417344797479474,0.0104297409073942,0.0104297409073942,0.052705859150621	0.367927	(5, +inf]	0.359567622|0.197922629|0.197548969	0.034591717
TAP2	rs241447|rs4148876	6:32821833-32838739 (-1)	T2D	SVEP1	rs111245230	9:110365248-110579880 (-1)	HTN	0.109152	1,0,0,1	0.107982	1,1,1,1	0.160506	0.204290185148351,-0.102126102967822,-0.102126102967822,0.229577566740788	0.123291	0.0417344797479474,0.0104297409073942,0.0104297409073942,0.052705859150621	0.20528	(5, +inf]	0.24526475|0.070044928	0.034591717
HLA-DQB1	rs1130399|rs1130398|rs9274407	6:32659467-32668383 (-1)	T2D	SVEP1	rs111245230	9:110365248-110579880 (-1)	HTN	0.191894	1,0,0,1	0.138982	1,1,1,1	0.344885	0.204290185148351,-0.102126102967822,-0.102126102967822,0.229577566740788	0.177081	0.0417344797479474,0.0104297409073942,0.0104297409073942,0.052705859150621	0.25444	(5, +inf]	0.178619831|0.355401017|0.831615783	0.034591717
NOTCH4	rs9267835|rs520692|rs8192585|rs915894	6:32194843-32224067 (-1)	T2D	SVEP1	rs111245230	9:110365248-110579880 (-1)	HTN	0.973741	1,0,0,1	0.930626	1,1,1,1	0.9722	0.204290185148351,-0.102126102967822,-0.102126102967822,0.229577566740788	0.977367	0.0417344797479474,0.0104297409073942,0.0104297409073942,0.052705859150621	0.981998	(5, +inf]	0.013887694|0.285697128|0.04547827|0.396015777	0.034591717
TNXB	rs9267795|rs204883	6:32041153-32115334 (-1)	T2D	SVEP1	rs111245230	9:110365248-110579880 (-1)	HTN	0.33566	1,0,0,1	0.256503	1,1,1,1	0.422898	0.204290185148351,-0.102126102967822,-0.102126102967822,0.229577566740788	0.282057	0.0417344797479474,0.0104297409073942,0.0104297409073942,0.052705859150621	0.44146	(5, +inf]	0.014758085|0.380860308	0.034591717
HLA-DQA1	rs707952|rs707951	6:32628179-32647062 (1)	T2D	TMEM116	rs3752630	12:111931282-112013866 (-1)	HTN	0.264824	1,0,0,1	0.179089	1,1,1,1	0.456012	0.204290185148351,-0.102126102967822,-0.102126102967822,0.229577566740788	0.229295	0.0417344797479474,0.0104297409073942,0.0104297409073942,0.052705859150621	0.326845	(5, +inf]	0.236202014|0.671659673	0.17325959
MICB	rs3134900|rs1051788|rs1065076	6:31494881-31511124 (1)	T2D	TMEM116	rs3752630	12:111931282-112013866 (-1)	HTN	0.791488	1,0,0,1	0.604845	1,1,1,1	0.885149	0.204290185148351,-0.102126102967822,-0.102126102967822,0.229577566740788	0.732882	0.0417344797479474,0.0104297409073942,0.0104297409073942,0.052705859150621	0.791356	(5, +inf]	0.144736881|0.307194437|0.728951231	0.17325959
PRRC2A	rs1046089|rs11229|rs10885	6:31620715-31637771 (1)	T2D	TMEM116	rs3752630	12:111931282-112013866 (-1)	HTN	0.881278	1,0,0,1	0.831255	1,1,1,1	0.836566	0.204290185148351,-0.102126102967822,-0.102126102967822,0.229577566740788	0.866285	0.0417344797479474,0.0104297409073942,0.0104297409073942,0.052705859150621	0.941821	(5, +inf]	0.359567622|0.197922629|0.197548969	0.17325959
TAP2	rs241447|rs4148876	6:32821833-32838739 (-1)	T2D	TMEM116	rs3752630	12:111931282-112013866 (-1)	HTN	0.399306	1,0,0,1	0.31505	1,1,1,1	0.514781	0.204290185148351,-0.102126102967822,-0.102126102967822,0.229577566740788	0.381024	0.0417344797479474,0.0104297409073942,0.0104297409073942,0.052705859150621	0.501689	(5, +inf]	0.24526475|0.070044928	0.17325959
HLA-DQB1	rs1130399|rs1130398|rs9274407	6:32659467-32668383 (-1)	T2D	TMEM116	rs3752630	12:111931282-112013866 (-1)	HTN	0.136233	1,0,0,1	0.269481	1,1,1,1	0.0800809	0.204290185148351,-0.102126102967822,-0.102126102967822,0.229577566740788	0.21014	0.0417344797479474,0.0104297409073942,0.0104297409073942,0.052705859150621	0.162013	(5, +inf]	0.178619831|0.355401017|0.831615783	0.17325959
NOTCH4	rs9267835|rs520692|rs8192585|rs915894	6:32194843-32224067 (-1)	T2D	TMEM116	rs3752630	12:111931282-112013866 (-1)	HTN	0.975471	1,0,0,1	0.995967	1,1,1,1	0.916613	0.204290185148351,-0.102126102967822,-0.102126102967822,0.229577566740788	0.982357	0.0417344797479474,0.0104297409073942,0.0104297409073942,0.052705859150621	0.976681	(5, +inf]	0.013887694|0.285697128|0.04547827|0.396015777	0.17325959
TNXB	rs9267795|rs204883	6:32041153-32115334 (-1)	T2D	TMEM116	rs3752630	12:111931282-112013866 (-1)	HTN	0.283332	1,0,0,1	0.405386	1,1,1,1	0.169678	0.204290185148351,-0.102126102967822,-0.102126102967822,0.229577566740788	0.27806	0.0417344797479474,0.0104297409073942,0.0104297409073942,0.052705859150621	0.295462	(5, +inf]	0.014758085|0.380860308	0.17325959
HLA-DQA1	rs707952|rs707951	6:32628179-32647062 (1)	T2D	TTLL6	rs2032844	17:48762234-48817229 (-1)	HTN	0.21556	1,0,0,1	0.165472	1,1,1,1	0.307793	0.204290185148351,-0.102126102967822,-0.102126102967822,0.229577566740788	0.175119	0.0417344797479474,0.0104297409073942,0.0104297409073942,0.052705859150621	0.300227	(5, +inf]	0.236202014|0.671659673	0.259013063
MICB	rs3134900|rs1051788|rs1065076	6:31494881-31511124 (1)	T2D	TTLL6	rs2032844	17:48762234-48817229 (-1)	HTN	0.512186	1,0,0,1	0.374142	1,1,1,1	0.654776	0.204290185148351,-0.102126102967822,-0.102126102967822,0.229577566740788	0.454238	0.0417344797479474,0.0104297409073942,0.0104297409073942,0.052705859150621	0.575827	(5, +inf]	0.144736881|0.307194437|0.728951231	0.259013063
PRRC2A	rs1046089|rs11229|rs10885	6:31620715-31637771 (1)	T2D	TTLL6	rs2032844	17:48762234-48817229 (-1)	HTN	0.306921	1,0,0,1	0.219157	1,1,1,1	0.437341	0.204290185148351,-0.102126102967822,-0.102126102967822,0.229577566740788	0.253114	0.0417344797479474,0.0104297409073942,0.0104297409073942,0.052705859150621	0.389356	(5, +inf]	0.359567622|0.197922629|0.197548969	0.259013063
TAP2	rs241447|rs4148876	6:32821833-32838739 (-1)	T2D	TTLL6	rs2032844	17:48762234-48817229 (-1)	HTN	0.761467	1,0,0,1	0.586908	1,1,1,1	0.838715	0.204290185148351,-0.102126102967822,-0.102126102967822,0.229577566740788	0.698205	0.0417344797479474,0.0104297409073942,0.0104297409073942,0.052705859150621	0.780895	(5, +inf]	0.24526475|0.070044928	0.259013063
HLA-DQB1	rs1130399|rs1130398|rs9274407	6:32659467-32668383 (-1)	T2D	TTLL6	rs2032844	17:48762234-48817229 (-1)	HTN	0.620851	1,0,0,1	0.471781	1,1,1,1	0.72777	0.204290185148351,-0.102126102967822,-0.102126102967822,0.229577566740788	0.555157	0.0417344797479474,0.0104297409073942,0.0104297409073942,0.052705859150621	0.674518	(5, +inf]	0.178619831|0.355401017|0.831615783	0.259013063
NOTCH4	rs9267835|rs520692|rs8192585|rs915894	6:32194843-32224067 (-1)	T2D	TTLL6	rs2032844	17:48762234-48817229 (-1)	HTN	0.160746	1,0,0,1	0.157414	1,1,1,1	0.167183	0.204290185148351,-0.102126102967822,-0.102126102967822,0.229577566740788	0.129799	0.0417344797479474,0.0104297409073942,0.0104297409073942,0.052705859150621	0.247396	(5, +inf]	0.013887694|0.285697128|0.04547827|0.396015777	0.259013063
TNXB	rs9267795|rs204883	6:32041153-32115334 (-1)	T2D	TTLL6	rs2032844	17:48762234-48817229 (-1)	HTN	0.501016	1,0,0,1	0.374125	1,1,1,1	0.62471	0.204290185148351,-0.102126102967822,-0.102126102967822,0.229577566740788	0.476395	0.0417344797479474,0.0104297409073942,0.0104297409073942,0.052705859150621	0.5773	(5, +inf]	0.014758085|0.380860308	0.259013063
HLA-DQA1	rs707952|rs707951	6:32628179-32647062 (1)	T2D	UMOD	rs60136849	16:20333051-20356301 (-1)	HTN	0.65743	1,0,0,1	0.648728	1,1,1,1	0.572144	0.204290185148351,-0.102126102967822,-0.102126102967822,0.229577566740788	0.61931	0.0417344797479474,0.0104297409073942,0.0104297409073942,0.052705859150621	0.779585	(5, +inf]	0.236202014|0.671659673	0.181059
MICB	rs3134900|rs1051788|rs1065076	6:31494881-31511124 (1)	T2D	UMOD	rs60136849	16:20333051-20356301 (-1)	HTN	0.0710804	1,0,0,1	0.134884	1,1,1,1	0.0316856	0.204290185148351,-0.102126102967822,-0.102126102967822,0.229577566740788	0.0683651	0.0417344797479474,0.0104297409073942,0.0104297409073942,0.052705859150621	0.0655914	(5, +inf]	0.144736881|0.307194437|0.728951231	0.181059
PRRC2A	rs1046089|rs11229|rs10885	6:31620715-31637771 (1)	T2D	UMOD	rs60136849	16:20333051-20356301 (-1)	HTN	0.27695	1,0,0,1	0.234501	1,1,1,1	0.316721	0.204290185148351,-0.102126102967822,-0.102126102967822,0.229577566740788	0.231431	0.0417344797479474,0.0104297409073942,0.0104297409073942,0.052705859150621	0.387779	(5, +inf]	0.359567622|0.197922629|0.197548969	0.181059
TAP2	rs241447|rs4148876	6:32821833-32838739 (-1)	T2D	UMOD	rs60136849	16:20333051-20356301 (-1)	HTN	0.839769	1,0,0,1	0.853002	1,1,1,1	0.762452	0.204290185148351,-0.102126102967822,-0.102126102967822,0.229577566740788	0.865233	0.0417344797479474,0.0104297409073942,0.0104297409073942,0.052705859150621	0.901218	(5, +inf]	0.24526475|0.070044928	0.181059
HLA-DQB1	rs1130399|rs1130398|rs9274407	6:32659467-32668383 (-1)	T2D	UMOD	rs60136849	16:20333051-20356301 (-1)	HTN	0.472289	1,0,0,1	0.42956	1,1,1,1	0.456125	0.204290185148351,-0.102126102967822,-0.102126102967822,0.229577566740788	0.409964	0.0417344797479474,0.0104297409073942,0.0104297409073942,0.052705859150621	0.618561	(5, +inf]	0.178619831|0.355401017|0.831615783	0.181059
NOTCH4	rs9267835|rs520692|rs8192585|rs915894	6:32194843-32224067 (-1)	T2D	UMOD	rs60136849	16:20333051-20356301 (-1)	HTN	0.755333	1,0,0,1	0.939377	1,1,1,1	0.532569	0.204290185148351,-0.102126102967822,-0.102126102967822,0.229577566740788	0.830197	0.0417344797479474,0.0104297409073942,0.0104297409073942,0.052705859150621	0.738433	(5, +inf]	0.013887694|0.285697128|0.04547827|0.396015777	0.181059
TNXB	rs9267795|rs204883	6:32041153-32115334 (-1)	T2D	UMOD	rs60136849	16:20333051-20356301 (-1)	HTN	0.62738	1,0,0,1	0.729354	1,1,1,1	0.514243	0.204290185148351,-0.102126102967822,-0.102126102967822,0.229577566740788	0.694333	0.0417344797479474,0.0104297409073942,0.0104297409073942,0.052705859150621	0.725701	(5, +inf]	0.014758085|0.380860308	0.181059
HLA-DQA1	rs707952|rs707951	6:32628179-32647062 (1)	T2D	ZBTB10	rs76767219	8:80485619-80526265 (1)	HTN	0.0736884	1,0,0,1	0.714073	1,1,1,1	0.0041963	0.204290185148351,-0.102126102967822,-0.102126102967822,0.229577566740788	0.135219	0.0417344797479474,0.0104297409073942,0.0104297409073942,0.052705859150621	0.0083397	(5, +inf]	0.236202014|0.671659673	0.034479026
MICB	rs3134900|rs1051788|rs1065076	6:31494881-31511124 (1)	T2D	ZBTB10	rs76767219	8:80485619-80526265 (1)	HTN	0.773614	1,0,0,1	0.799171	1,1,1,1	0.652735	0.204290185148351,-0.102126102967822,-0.102126102967822,0.229577566740788	0.752212	0.0417344797479474,0.0104297409073942,0.0104297409073942,0.052705859150621	0.831594	(5, +inf]	0.144736881|0.307194437|0.728951231	0.034479026
PRRC2A	rs1046089|rs11229|rs10885	6:31620715-31637771 (1)	T2D	ZBTB10	rs76767219	8:80485619-80526265 (1)	HTN	0.283243	1,0,0,1	0.971476	1,1,1,1	0.0833941	0.204290185148351,-0.102126102967822,-0.102126102967822,0.229577566740788	0.398843	0.0417344797479474,0.0104297409073942,0.0104297409073942,0.052705859150621	0.167184	(5, +inf]	0.359567622|0.197922629|0.197548969	0.034479026
TAP2	rs241447|rs4148876	6:32821833-32838739 (-1)	T2D	ZBTB10	rs76767219	8:80485619-80526265 (1)	HTN	0.0383113	1,0,0,1	0.0332696	1,1,1,1	0.081032	0.204290185148351,-0.102126102967822,-0.102126102967822,0.229577566740788	0.0391705	0.0417344797479474,0.0104297409073942,0.0104297409073942,0.052705859150621	0.07023	(5, +inf]	0.24526475|0.070044928	0.034479026
HLA-DQB1	rs1130399|rs1130398|rs9274407	6:32659467-32668383 (-1)	T2D	ZBTB10	rs76767219	8:80485619-80526265 (1)	HTN	0.688504	1,0,0,1	0.690924	1,1,1,1	0.605208	0.204290185148351,-0.102126102967822,-0.102126102967822,0.229577566740788	0.671137	0.0417344797479474,0.0104297409073942,0.0104297409073942,0.052705859150621	0.792454	(5, +inf]	0.178619831|0.355401017|0.831615783	0.034479026
NOTCH4	rs9267835|rs520692|rs8192585|rs915894	6:32194843-32224067 (-1)	T2D	ZBTB10	rs76767219	8:80485619-80526265 (1)	HTN	0.0151055	1,0,0,1	0.0609694	1,1,1,1	0.00306345	0.204290185148351,-0.102126102967822,-0.102126102967822,0.229577566740788	0.0234711	0.0417344797479474,0.0104297409073942,0.0104297409073942,0.052705859150621	0.00687684	(5, +inf]	0.013887694|0.285697128|0.04547827|0.396015777	0.034479026
TNXB	rs9267795|rs204883	6:32041153-32115334 (-1)	T2D	ZBTB10	rs76767219	8:80485619-80526265 (1)	HTN	0.766898	1,0,0,1	0.850334	1,1,1,1	0.66238	0.204290185148351,-0.102126102967822,-0.102126102967822,0.229577566740788	0.81858	0.0417344797479474,0.0104297409073942,0.0104297409073942,0.052705859150621	0.833453	(5, +inf]	0.014758085|0.380860308	0.034479026
HLA-DQA1	rs707952|rs707951	6:32628179-32647062 (1)	T2D	ZNF589	rs9834095	3:48241100-48299253 (1)	HTN	0.327058	1,0,0,1	0.256276	1,1,1,1	0.467366	0.204290185148351,-0.102126102967822,-0.102126102967822,0.229577566740788	0.321294	0.0417344797479474,0.0104297409073942,0.0104297409073942,0.052705859150621	0.439902	(5, +inf]	0.236202014|0.671659673	0.319345799
MICB	rs3134900|rs1051788|rs1065076	6:31494881-31511124 (1)	T2D	ZNF589	rs9834095	3:48241100-48299253 (1)	HTN	0.317756	1,0,0,1	0.266974	1,1,1,1	0.388746	0.204290185148351,-0.102126102967822,-0.102126102967822,0.229577566740788	0.288436	0.0417344797479474,0.0104297409073942,0.0104297409073942,0.052705859150621	0.464366	(5, +inf]	0.144736881|0.307194437|0.728951231	0.319345799
PRRC2A	rs1046089|rs11229|rs10885	6:31620715-31637771 (1)	T2D	ZNF589	rs9834095	3:48241100-48299253 (1)	HTN	0.927655	1,0,0,1	0.876305	1,1,1,1	0.91187	0.204290185148351,-0.102126102967822,-0.102126102967822,0.229577566740788	0.939479	0.0417344797479474,0.0104297409073942,0.0104297409073942,0.052705859150621	0.955997	(5, +inf]	0.359567622|0.197922629|0.197548969	0.319345799
TAP2	rs241447|rs4148876	6:32821833-32838739 (-1)	T2D	ZNF589	rs9834095	3:48241100-48299253 (1)	HTN	0.505247	1,0,0,1	0.399547	1,1,1,1	0.595782	0.204290185148351,-0.102126102967822,-0.102126102967822,0.229577566740788	0.465181	0.0417344797479474,0.0104297409073942,0.0104297409073942,0.052705859150621	0.623453	(5, +inf]	0.24526475|0.070044928	0.319345799
HLA-DQB1	rs1130399|rs1130398|rs9274407	6:32659467-32668383 (-1)	T2D	ZNF589	rs9834095	3:48241100-48299253 (1)	HTN	0.376103	1,0,0,1	0.392837	1,1,1,1	0.385767	0.204290185148351,-0.102126102967822,-0.102126102967822,0.229577566740788	0.429971	0.0417344797479474,0.0104297409073942,0.0104297409073942,0.052705859150621	0.578488	(5, +inf]	0.178619831|0.355401017|0.831615783	0.319345799
NOTCH4	rs9267835|rs520692|rs8192585|rs915894	6:32194843-32224067 (-1)	T2D	ZNF589	rs9834095	3:48241100-48299253 (1)	HTN	0.438045	1,0,0,1	0.506299	1,1,1,1	0.384984	0.204290185148351,-0.102126102967822,-0.102126102967822,0.229577566740788	0.509641	0.0417344797479474,0.0104297409073942,0.0104297409073942,0.052705859150621	0.595513	(5, +inf]	0.013887694|0.285697128|0.04547827|0.396015777	0.319345799
TNXB	rs9267795|rs204883	6:32041153-32115334 (-1)	T2D	ZNF589	rs9834095	3:48241100-48299253 (1)	HTN	0.378629	1,0,0,1	0.28747	1,1,1,1	0.467549	0.204290185148351,-0.102126102967822,-0.102126102967822,0.229577566740788	0.322259	0.0417344797479474,0.0104297409073942,0.0104297409073942,0.052705859150621	0.475664	(5, +inf]	0.014758085|0.380860308	0.319345799
HLA-DQA1	rs707952|rs707951	6:32628179-32647062 (1)	T2D	ZNF831	rs55786258	20:59123381-59259113 (1)	HTN	0.676588	1,0,0,1	0.524849	1,1,1,1	0.78016	0.204290185148351,-0.102126102967822,-0.102126102967822,0.229577566740788	0.640072	0.0417344797479474,0.0104297409073942,0.0104297409073942,0.052705859150621	0.738837	(5, +inf]	0.236202014|0.671659673	0.188369093
MICB	rs3134900|rs1051788|rs1065076	6:31494881-31511124 (1)	T2D	ZNF831	rs55786258	20:59123381-59259113 (1)	HTN	0.88054	1,0,0,1	0.954537	1,1,1,1	0.751253	0.204290185148351,-0.102126102967822,-0.102126102967822,0.229577566740788	0.917717	0.0417344797479474,0.0104297409073942,0.0104297409073942,0.052705859150621	0.898515	(5, +inf]	0.144736881|0.307194437|0.728951231	0.188369093
PRRC2A	rs1046089|rs11229|rs10885	6:31620715-31637771 (1)	T2D	ZNF831	rs55786258	20:59123381-59259113 (1)	HTN	0.86244	1,0,0,1	0.827282	1,1,1,1	0.829133	0.204290185148351,-0.102126102967822,-0.102126102967822,0.229577566740788	0.887924	0.0417344797479474,0.0104297409073942,0.0104297409073942,0.052705859150621	0.942348	(5, +inf]	0.359567622|0.197922629|0.197548969	0.188369093
TAP2	rs241447|rs4148876	6:32821833-32838739 (-1)	T2D	ZNF831	rs55786258	20:59123381-59259113 (1)	HTN	0.46653	1,0,0,1	0.960594	1,1,1,1	0.203778	0.204290185148351,-0.102126102967822,-0.102126102967822,0.229577566740788	0.604737	0.0417344797479474,0.0104297409073942,0.0104297409073942,0.052705859150621	0.362729	(5, +inf]	0.24526475|0.070044928	0.188369093
HLA-DQB1	rs1130399|rs1130398|rs9274407	6:32659467-32668383 (-1)	T2D	ZNF831	rs55786258	20:59123381-59259113 (1)	HTN	0.483964	1,0,0,1	0.472976	1,1,1,1	0.4425	0.204290185148351,-0.102126102967822,-0.102126102967822,0.229577566740788	0.448881	0.0417344797479474,0.0104297409073942,0.0104297409073942,0.052705859150621	0.65246	(5, +inf]	0.178619831|0.355401017|0.831615783	0.188369093
NOTCH4	rs9267835|rs520692|rs8192585|rs915894	6:32194843-32224067 (-1)	T2D	ZNF831	rs55786258	20:59123381-59259113 (1)	HTN	0.87146	1,0,0,1	0.68888	1,1,1,1	0.947338	0.204290185148351,-0.102126102967822,-0.102126102967822,0.229577566740788	0.837174	0.0417344797479474,0.0104297409073942,0.0104297409073942,0.052705859150621	0.852181	(5, +inf]	0.013887694|0.285697128|0.04547827|0.396015777	0.188369093
TNXB	rs9267795|rs204883	6:32041153-32115334 (-1)	T2D	ZNF831	rs55786258	20:59123381-59259113 (1)	HTN	0.943717	1,0,0,1	0.84358	1,1,1,1	0.951784	0.204290185148351,-0.102126102967822,-0.102126102967822,0.229577566740788	0.945563	0.0417344797479474,0.0104297409073942,0.0104297409073942,0.052705859150621	0.949156	(5, +inf]	0.014758085|0.380860308	0.188369093
HLA-DQA1	rs707952|rs707951	6:32628179-32647062 (1)	T2D	PPT2	rs3134604	6:32153441-32163678 (1)	HTN	0.951197	1,0,0,1	0.85192	1,1,1,1	0.965998	0.204290185148351,-0.102126102967822,-0.102126102967822,0.229577566740788	0.947199	0.0417344797479474,0.0104297409073942,0.0104297409073942,0.052705859150621	0.950902	(5, +inf]	0.236202014|0.671659673	0.858901855
MICB	rs3134900|rs1051788|rs1065076	6:31494881-31511124 (1)	T2D	PPT2	rs3134604	6:32153441-32163678 (1)	HTN	0.882616	1,0,0,1	0.75731	1,1,1,1	0.913188	0.204290185148351,-0.102126102967822,-0.102126102967822,0.229577566740788	0.855552	0.0417344797479474,0.0104297409073942,0.0104297409073942,0.052705859150621	0.899058	(5, +inf]	0.144736881|0.307194437|0.728951231	0.858901855
PRRC2A	rs1046089|rs11229|rs10885	6:31620715-31637771 (1)	T2D	PPT2	rs3134604	6:32153441-32163678 (1)	HTN	0.034177	1,0,0,1	0.0271621	1,1,1,1	0.0726689	0.204290185148351,-0.102126102967822,-0.102126102967822,0.229577566740788	0.0300614	0.0417344797479474,0.0104297409073942,0.0104297409073942,0.052705859150621	0.0536612	(5, +inf]	0.359567622|0.197922629|0.197548969	0.858901855
TAP2	rs241447|rs4148876	6:32821833-32838739 (-1)	T2D	PPT2	rs3134604	6:32153441-32163678 (1)	HTN	0.136069	1,0,0,1	0.165637	1,1,1,1	0.118259	0.204290185148351,-0.102126102967822,-0.102126102967822,0.229577566740788	0.134999	0.0417344797479474,0.0104297409073942,0.0104297409073942,0.052705859150621	0.22131	(5, +inf]	0.24526475|0.070044928	0.858901855
APOE	rs429358	19:44905791-44909393 (1)	T2D	C1orf167	rs41275456|rs41275458|rs55668272|rs55967531|rs1537514	1:11761787-11789585 (1)	HTN	0.173228	1,0,0,1	0.133274	1,1,1,1	0.262577	0.204290185148351,-0.102126102967822,-0.102126102967822,0.229577566740788	0.143718	0.0417344797479474,0.0104297409073942,0.0104297409073942,0.052705859150621	0.251777	(5, +inf]	0.156329236	0.107763823|0.107747513|0.040413102|0.107689684|0.108161208
C6orf15	rs2233974	6:31111223-31112575 (-1)	T2D	C1orf167	rs41275456|rs41275458|rs55668272|rs55967531|rs1537514	1:11761787-11789585 (1)	HTN	0.386132	1,0,0,1	0.266974	1,1,1,1	0.551619	0.204290185148351,-0.102126102967822,-0.102126102967822,0.229577566740788	0.334701	0.0417344797479474,0.0104297409073942,0.0104297409073942,0.052705859150621	0.453447	(5, +inf]	0.196681544	0.107763823|0.107747513|0.040413102|0.107689684|0.108161208
CFB	rs4151659	6:31945650-31952086 (1)	T2D	C1orf167	rs41275456|rs41275458|rs55668272|rs55967531|rs1537514	1:11761787-11789585 (1)	HTN	0.537615	1,0,0,1	0.553648	1,1,1,1	0.449393	0.204290185148351,-0.102126102967822,-0.102126102967822,0.229577566740788	0.516226	0.0417344797479474,0.0104297409073942,0.0104297409073942,0.052705859150621	0.65425	(5, +inf]	0.015146573	0.107763823|0.107747513|0.040413102|0.107689684|0.108161208
DDAH2	rs11540321	6:31727038-31730617 (-1)	T2D	C1orf167	rs41275456|rs41275458|rs55668272|rs55967531|rs1537514	1:11761787-11789585 (1)	HTN	0.699751	1,0,0,1	0.500439	1,1,1,1	0.818974	0.204290185148351,-0.102126102967822,-0.102126102967822,0.229577566740788	0.640204	0.0417344797479474,0.0104297409073942,0.0104297409073942,0.052705859150621	0.709763	(5, +inf]	0.036446672	0.107763823|0.107747513|0.040413102|0.107689684|0.108161208
DXO	rs45531831	6:31969810-31972290 (-1)	T2D	C1orf167	rs41275456|rs41275458|rs55668272|rs55967531|rs1537514	1:11761787-11789585 (1)	HTN	0.991855	1,0,0,1	0.924416	1,1,1,1	0.996681	0.204290185148351,-0.102126102967822,-0.102126102967822,0.229577566740788	0.988891	0.0417344797479474,0.0104297409073942,0.0104297409073942,0.052705859150621	0.979253	(5, +inf]	0.028328465	0.107763823|0.107747513|0.040413102|0.107689684|0.108161208
EHMT2	rs115884658	6:31879759-31897698 (-1)	T2D	C1orf167	rs41275456|rs41275458|rs55668272|rs55967531|rs1537514	1:11761787-11789585 (1)	HTN	0.589114	1,0,0,1	0.433496	1,1,1,1	0.709425	0.204290185148351,-0.102126102967822,-0.102126102967822,0.229577566740788	0.555752	0.0417344797479474,0.0104297409073942,0.0104297409073942,0.052705859150621	0.645158	(5, +inf]	0.020641746	0.107763823|0.107747513|0.040413102|0.107689684|0.108161208
GPANK1	rs3130618	6:31661228-31666283 (-1)	T2D	C1orf167	rs41275456|rs41275458|rs55668272|rs55967531|rs1537514	1:11761787-11789585 (1)	HTN	0.327422	1,0,0,1	0.25547	1,1,1,1	0.447825	0.204290185148351,-0.102126102967822,-0.102126102967822,0.229577566740788	0.316109	0.0417344797479474,0.0104297409073942,0.0104297409073942,0.052705859150621	0.433322	(5, +inf]	0.197632004	0.107763823|0.107747513|0.040413102|0.107689684|0.108161208
HNF4A	rs1800961	20:44355699-44432845 (1)	T2D	C1orf167	rs41275456|rs41275458|rs55668272|rs55967531|rs1537514	1:11761787-11789585 (1)	HTN	0.102864	1,0,0,1	0.132731	1,1,1,1	0.0769603	0.204290185148351,-0.102126102967822,-0.102126102967822,0.229577566740788	0.0908541	0.0417344797479474,0.0104297409073942,0.0104297409073942,0.052705859150621	0.152351	(5, +inf]	0.031504574	0.107763823|0.107747513|0.040413102|0.107689684|0.108161208
INS	rs3842752	11:2159779-2161221 (-1)	T2D	C1orf167	rs41275456|rs41275458|rs55668272|rs55967531|rs1537514	1:11761787-11789585 (1)	HTN	0.303838	1,0,0,1	0.222247	1,1,1,1	0.454726	0.204290185148351,-0.102126102967822,-0.102126102967822,0.229577566740788	0.279589	0.0417344797479474,0.0104297409073942,0.0104297409073942,0.052705859150621	0.39718	(5, +inf]	0.227415074	0.107763823|0.107747513|0.040413102|0.107689684|0.108161208
MUC22	rs9262548	6:31010474-31035402 (1)	T2D	C1orf167	rs41275456|rs41275458|rs55668272|rs55967531|rs1537514	1:11761787-11789585 (1)	HTN	0.421482	1,0,0,1	0.510108	1,1,1,1	0.340257	0.204290185148351,-0.102126102967822,-0.102126102967822,0.229577566740788	0.487946	0.0417344797479474,0.0104297409073942,0.0104297409073942,0.052705859150621	0.539361	(5, +inf]	0.012100947	0.107763823|0.107747513|0.040413102|0.107689684|0.108161208
NEUROG3	rs41277236	10:69571698-69573422 (-1)	T2D	C1orf167	rs41275456|rs41275458|rs55668272|rs55967531|rs1537514	1:11761787-11789585 (1)	HTN	0.198017	1,0,0,1	0.138491	1,1,1,1	0.349692	0.204290185148351,-0.102126102967822,-0.102126102967822,0.229577566740788	0.170308	0.0417344797479474,0.0104297409073942,0.0104297409073942,0.052705859150621	0.251076	(5, +inf]	0.042176124	0.107763823|0.107747513|0.040413102|0.107689684|0.108161208
RREB1	rs9379084	6:7107597-7251980 (1)	T2D	C1orf167	rs41275456|rs41275458|rs55668272|rs55967531|rs1537514	1:11761787-11789585 (1)	HTN	0.123509	1,0,0,1	0.110192	1,1,1,1	0.196857	0.204290185148351,-0.102126102967822,-0.102126102967822,0.229577566740788	0.129965	0.0417344797479474,0.0104297409073942,0.0104297409073942,0.052705859150621	0.212843	(5, +inf]	0.117129046	0.107763823|0.107747513|0.040413102|0.107689684|0.108161208
SLC30A8	rs13266634	8:116950273-117176714 (1)	T2D	C1orf167	rs41275456|rs41275458|rs55668272|rs55967531|rs1537514	1:11761787-11789585 (1)	HTN	0.806567	1,0,0,1	0.611976	1,1,1,1	0.879526	0.204290185148351,-0.102126102967822,-0.102126102967822,0.229577566740788	0.756082	0.0417344797479474,0.0104297409073942,0.0104297409073942,0.052705859150621	0.808248	(5, +inf]	0.310597411	0.107763823|0.107747513|0.040413102|0.107689684|0.108161208
VWA7	rs115526889	6:31765590-31777328 (-1)	T2D	C1orf167	rs41275456|rs41275458|rs55668272|rs55967531|rs1537514	1:11761787-11789585 (1)	HTN	0.562598	1,0,0,1	0.404819	1,1,1,1	0.700043	0.204290185148351,-0.102126102967822,-0.102126102967822,0.229577566740788	0.524609	0.0417344797479474,0.0104297409073942,0.0104297409073942,0.052705859150621	0.618289	(5, +inf]	0.02259753	0.107763823|0.107747513|0.040413102|0.107689684|0.108161208
PPT2	rs3134604	6:32153441-32163678 (1)	T2D	C1orf167	rs41275456|rs41275458|rs55668272|rs55967531|rs1537514	1:11761787-11789585 (1)	HTN	0.428018	1,0,0,1	0.559004	1,1,1,1	0.325768	0.204290185148351,-0.102126102967822,-0.102126102967822,0.229577566740788	0.513217	0.0417344797479474,0.0104297409073942,0.0104297409073942,0.052705859150621	0.542869	(5, +inf]	0.858901855	0.107763823|0.107747513|0.040413102|0.107689684|0.108161208
APOE	rs429358	19:44905791-44909393 (1)	T2D	ENPEP	rs10004516|rs1126483	4:110365733-110565285 (1)	HTN	0.936469	1,0,0,1	0.956291	1,1,1,1	0.871433	0.204290185148351,-0.102126102967822,-0.102126102967822,0.229577566740788	0.945207	0.0417344797479474,0.0104297409073942,0.0104297409073942,0.052705859150621	0.959969	(5, +inf]	0.156329236	0.878099376|0.557678563
C6orf15	rs2233974	6:31111223-31112575 (-1)	T2D	ENPEP	rs10004516|rs1126483	4:110365733-110565285 (1)	HTN	0.611999	1,0,0,1	0.540131	1,1,1,1	0.605824	0.204290185148351,-0.102126102967822,-0.102126102967822,0.229577566740788	0.565036	0.0417344797479474,0.0104297409073942,0.0104297409073942,0.052705859150621	0.751347	(5, +inf]	0.196681544	0.878099376|0.557678563
CFB	rs4151659	6:31945650-31952086 (1)	T2D	ENPEP	rs10004516|rs1126483	4:110365733-110565285 (1)	HTN	0.151936	1,0,0,1	0.167291	1,1,1,1	0.132738	0.204290185148351,-0.102126102967822,-0.102126102967822,0.229577566740788	0.127573	0.0417344797479474,0.0104297409073942,0.0104297409073942,0.052705859150621	0.238855	(5, +inf]	0.015146573	0.878099376|0.557678563
DDAH2	rs11540321	6:31727038-31730617 (-1)	T2D	ENPEP	rs10004516|rs1126483	4:110365733-110565285 (1)	HTN	0.748374	1,0,0,1	0.597809	1,1,1,1	0.833271	0.204290185148351,-0.102126102967822,-0.102126102967822,0.229577566740788	0.72898	0.0417344797479474,0.0104297409073942,0.0104297409073942,0.052705859150621	0.783309	(5, +inf]	0.036446672	0.878099376|0.557678563
DXO	rs45531831	6:31969810-31972290 (-1)	T2D	ENPEP	rs10004516|rs1126483	4:110365733-110565285 (1)	HTN	0.577764	1,0,0,1	0.478858	1,1,1,1	0.646299	0.204290185148351,-0.102126102967822,-0.102126102967822,0.229577566740788	0.565041	0.0417344797479474,0.0104297409073942,0.0104297409073942,0.052705859150621	0.685513	(5, +inf]	0.028328465	0.878099376|0.557678563
EHMT2	rs115884658	6:31879759-31897698 (-1)	T2D	ENPEP	rs10004516|rs1126483	4:110365733-110565285 (1)	HTN	0.482789	1,0,0,1	0.363789	1,1,1,1	0.62321	0.204290185148351,-0.102126102967822,-0.102126102967822,0.229577566740788	0.455164	0.0417344797479474,0.0104297409073942,0.0104297409073942,0.052705859150621	0.560435	(5, +inf]	0.020641746	0.878099376|0.557678563
GPANK1	rs3130618	6:31661228-31666283 (-1)	T2D	ENPEP	rs10004516|rs1126483	4:110365733-110565285 (1)	HTN	0.569961	1,0,0,1	0.799628	1,1,1,1	0.370701	0.204290185148351,-0.102126102967822,-0.102126102967822,0.229577566740788	0.652961	0.0417344797479474,0.0104297409073942,0.0104297409073942,0.052705859150621	0.585857	(5, +inf]	0.197632004	0.878099376|0.557678563
HNF4A	rs1800961	20:44355699-44432845 (1)	T2D	ENPEP	rs10004516|rs1126483	4:110365733-110565285 (1)	HTN	0.654751	1,0,0,1	0.76693	1,1,1,1	0.495625	0.204290185148351,-0.102126102967822,-0.102126102967822,0.229577566740788	0.678237	0.0417344797479474,0.0104297409073942,0.0104297409073942,0.052705859150621	0.718602	(5, +inf]	0.031504574	0.878099376|0.557678563
INS	rs3842752	11:2159779-2161221 (-1)	T2D	ENPEP	rs10004516|rs1126483	4:110365733-110565285 (1)	HTN	0.484217	1,0,0,1	0.393337	1,1,1,1	0.532754	0.204290185148351,-0.102126102967822,-0.102126102967822,0.229577566740788	0.419353	0.0417344797479474,0.0104297409073942,0.0104297409073942,0.052705859150621	0.611002	(5, +inf]	0.227415074	0.878099376|0.557678563
MUC22	rs9262548	6:31010474-31035402 (1)	T2D	ENPEP	rs10004516|rs1126483	4:110365733-110565285 (1)	HTN	0.969294	1,0,0,1	0.964946	1,1,1,1	0.939434	0.204290185148351,-0.102126102967822,-0.102126102967822,0.229577566740788	0.973686	0.0417344797479474,0.0104297409073942,0.0104297409073942,0.052705859150621	0.986137	(5, +inf]	0.012100947	0.878099376|0.557678563
NEUROG3	rs41277236	10:69571698-69573422 (-1)	T2D	ENPEP	rs10004516|rs1126483	4:110365733-110565285 (1)	HTN	0.582709	1,0,0,1	0.503426	1,1,1,1	0.627108	0.204290185148351,-0.102126102967822,-0.102126102967822,0.229577566740788	0.582907	0.0417344797479474,0.0104297409073942,0.0104297409073942,0.052705859150621	0.71385	(5, +inf]	0.042176124	0.878099376|0.557678563
RREB1	rs9379084	6:7107597-7251980 (1)	T2D	ENPEP	rs10004516|rs1126483	4:110365733-110565285 (1)	HTN	0.53633	1,0,0,1	0.41817	1,1,1,1	0.606004	0.204290185148351,-0.102126102967822,-0.102126102967822,0.229577566740788	0.46463	0.0417344797479474,0.0104297409073942,0.0104297409073942,0.052705859150621	0.631362	(5, +inf]	0.117129046	0.878099376|0.557678563
SLC30A8	rs13266634	8:116950273-117176714 (1)	T2D	ENPEP	rs10004516|rs1126483	4:110365733-110565285 (1)	HTN	0.698027	1,0,0,1	0.590671	1,1,1,1	0.731634	0.204290185148351,-0.102126102967822,-0.102126102967822,0.229577566740788	0.670757	0.0417344797479474,0.0104297409073942,0.0104297409073942,0.052705859150621	0.797787	(5, +inf]	0.310597411	0.878099376|0.557678563
VWA7	rs115526889	6:31765590-31777328 (-1)	T2D	ENPEP	rs10004516|rs1126483	4:110365733-110565285 (1)	HTN	0.655191	1,0,0,1	0.472599	1,1,1,1	0.802796	0.204290185148351,-0.102126102967822,-0.102126102967822,0.229577566740788	0.601249	0.0417344797479474,0.0104297409073942,0.0104297409073942,0.052705859150621	0.687353	(5, +inf]	0.02259753	0.878099376|0.557678563
PPT2	rs3134604	6:32153441-32163678 (1)	T2D	ENPEP	rs10004516|rs1126483	4:110365733-110565285 (1)	HTN	0.621495	1,0,0,1	0.465101	1,1,1,1	0.748345	0.204290185148351,-0.102126102967822,-0.102126102967822,0.229577566740788	0.569415	0.0417344797479474,0.0104297409073942,0.0104297409073942,0.052705859150621	0.702579	(5, +inf]	0.858901855	0.878099376|0.557678563
APOE	rs429358	19:44905791-44909393 (1)	T2D	KDM2B	rs1064951|rs3751131	12:121429096-121582279 (-1)	HTN	0.933294	1,0,0,1	0.820467	1,1,1,1	0.928536	0.204290185148351,-0.102126102967822,-0.102126102967822,0.229577566740788	0.920759	0.0417344797479474,0.0104297409073942,0.0104297409073942,0.052705859150621	0.938301	(5, +inf]	0.156329236	0.394822141|0.394884417
C6orf15	rs2233974	6:31111223-31112575 (-1)	T2D	KDM2B	rs1064951|rs3751131	12:121429096-121582279 (-1)	HTN	0.907317	1,0,0,1	0.853766	1,1,1,1	0.87022	0.204290185148351,-0.102126102967822,-0.102126102967822,0.229577566740788	0.904004	0.0417344797479474,0.0104297409073942,0.0104297409073942,0.052705859150621	0.951385	(5, +inf]	0.196681544	0.394822141|0.394884417
CFB	rs4151659	6:31945650-31952086 (1)	T2D	KDM2B	rs1064951|rs3751131	12:121429096-121582279 (-1)	HTN	0.508523	1,0,0,1	0.529843	1,1,1,1	0.456674	0.204290185148351,-0.102126102967822,-0.102126102967822,0.229577566740788	0.558226	0.0417344797479474,0.0104297409073942,0.0104297409073942,0.052705859150621	0.656819	(5, +inf]	0.015146573	0.394822141|0.394884417
DDAH2	rs11540321	6:31727038-31730617 (-1)	T2D	KDM2B	rs1064951|rs3751131	12:121429096-121582279 (-1)	HTN	0.377615	1,0,0,1	0.265236	1,1,1,1	0.529898	0.204290185148351,-0.102126102967822,-0.102126102967822,0.229577566740788	0.326237	0.0417344797479474,0.0104297409073942,0.0104297409073942,0.052705859150621	0.445833	(5, +inf]	0.036446672	0.394822141|0.394884417
DXO	rs45531831	6:31969810-31972290 (-1)	T2D	KDM2B	rs1064951|rs3751131	12:121429096-121582279 (-1)	HTN	0.46409	1,0,0,1	0.343897	1,1,1,1	0.561153	0.204290185148351,-0.102126102967822,-0.102126102967822,0.229577566740788	0.402509	0.0417344797479474,0.0104297409073942,0.0104297409073942,0.052705859150621	0.540021	(5, +inf]	0.028328465	0.394822141|0.394884417
EHMT2	rs115884658	6:31879759-31897698 (-1)	T2D	KDM2B	rs1064951|rs3751131	12:121429096-121582279 (-1)	HTN	0.560709	1,0,0,1	0.405201	1,1,1,1	0.690359	0.204290185148351,-0.102126102967822,-0.102126102967822,0.229577566740788	0.519629	0.0417344797479474,0.0104297409073942,0.0104297409073942,0.052705859150621	0.595573	(5, +inf]	0.020641746	0.394822141|0.394884417
GPANK1	rs3130618	6:31661228-31666283 (-1)	T2D	KDM2B	rs1064951|rs3751131	12:121429096-121582279 (-1)	HTN	0.603645	1,0,0,1	0.432369	1,1,1,1	0.720234	0.204290185148351,-0.102126102967822,-0.102126102967822,0.229577566740788	0.542869	0.0417344797479474,0.0104297409073942,0.0104297409073942,0.052705859150621	0.639633	(5, +inf]	0.197632004	0.394822141|0.394884417
HNF4A	rs1800961	20:44355699-44432845 (1)	T2D	KDM2B	rs1064951|rs3751131	12:121429096-121582279 (-1)	HTN	0.511085	1,0,0,1	0.434871	1,1,1,1	0.511746	0.204290185148351,-0.102126102967822,-0.102126102967822,0.229577566740788	0.459281	0.0417344797479474,0.0104297409073942,0.0104297409073942,0.052705859150621	0.637773	(5, +inf]	0.031504574	0.394822141|0.394884417
INS	rs3842752	11:2159779-2161221 (-1)	T2D	KDM2B	rs1064951|rs3751131	12:121429096-121582279 (-1)	HTN	0.409298	1,0,0,1	0.303124	1,1,1,1	0.545351	0.204290185148351,-0.102126102967822,-0.102126102967822,0.229577566740788	0.381482	0.0417344797479474,0.0104297409073942,0.0104297409073942,0.052705859150621	0.481425	(5, +inf]	0.227415074	0.394822141|0.394884417
MUC22	rs9262548	6:31010474-31035402 (1)	T2D	KDM2B	rs1064951|rs3751131	12:121429096-121582279 (-1)	HTN	0.226395	1,0,0,1	0.167494	1,1,1,1	0.366086	0.204290185148351,-0.102126102967822,-0.102126102967822,0.229577566740788	0.206542	0.0417344797479474,0.0104297409073942,0.0104297409073942,0.052705859150621	0.30886	(5, +inf]	0.012100947	0.394822141|0.394884417
NEUROG3	rs41277236	10:69571698-69573422 (-1)	T2D	KDM2B	rs1064951|rs3751131	12:121429096-121582279 (-1)	HTN	0.945281	1,0,0,1	0.828878	1,1,1,1	0.945552	0.204290185148351,-0.102126102967822,-0.102126102967822,0.229577566740788	0.933466	0.0417344797479474,0.0104297409073942,0.0104297409073942,0.052705859150621	0.936596	(5, +inf]	0.042176124	0.394822141|0.394884417
RREB1	rs9379084	6:7107597-7251980 (1)	T2D	KDM2B	rs1064951|rs3751131	12:121429096-121582279 (-1)	HTN	0.355431	1,0,0,1	0.278364	1,1,1,1	0.469471	0.204290185148351,-0.102126102967822,-0.102126102967822,0.229577566740788	0.342768	0.0417344797479474,0.0104297409073942,0.0104297409073942,0.052705859150621	0.479675	(5, +inf]	0.117129046	0.394822141|0.394884417
SLC30A8	rs13266634	8:116950273-117176714 (1)	T2D	KDM2B	rs1064951|rs3751131	12:121429096-121582279 (-1)	HTN	0.832125	1,0,0,1	0.810185	1,1,1,1	0.780053	0.204290185148351,-0.102126102967822,-0.102126102967822,0.229577566740788	0.86162	0.0417344797479474,0.0104297409073942,0.0104297409073942,0.052705859150621	0.915027	(5, +inf]	0.310597411	0.394822141|0.394884417
VWA7	rs115526889	6:31765590-31777328 (-1)	T2D	KDM2B	rs1064951|rs3751131	12:121429096-121582279 (-1)	HTN	0.516661	1,0,0,1	0.402764	1,1,1,1	0.570804	0.204290185148351,-0.102126102967822,-0.102126102967822,0.229577566740788	0.456154	0.0417344797479474,0.0104297409073942,0.0104297409073942,0.052705859150621	0.596204	(5, +inf]	0.02259753	0.394822141|0.394884417
PPT2	rs3134604	6:32153441-32163678 (1)	T2D	KDM2B	rs1064951|rs3751131	12:121429096-121582279 (-1)	HTN	0.443385	1,0,0,1	0.475902	1,1,1,1	0.398045	0.204290185148351,-0.102126102967822,-0.102126102967822,0.229577566740788	0.494064	0.0417344797479474,0.0104297409073942,0.0104297409073942,0.052705859150621	0.596636	(5, +inf]	0.858901855	0.394822141|0.394884417
APOE	rs429358	19:44905791-44909393 (1)	T2D	LSP1	rs686722|rs621679	11:1850904-1892267 (1)	HTN	0.335359	1,0,0,1	0.278435	1,1,1,1	0.424843	0.204290185148351,-0.102126102967822,-0.102126102967822,0.229577566740788	0.334897	0.0417344797479474,0.0104297409073942,0.0104297409073942,0.052705859150621	0.45619	(5, +inf]	0.156329236	0.354449074|0.370743316
C6orf15	rs2233974	6:31111223-31112575 (-1)	T2D	LSP1	rs686722|rs621679	11:1850904-1892267 (1)	HTN	0.0599664	1,0,0,1	0.153608	1,1,1,1	0.0275562	0.204290185148351,-0.102126102967822,-0.102126102967822,0.229577566740788	0.10304	0.0417344797479474,0.0104297409073942,0.0104297409073942,0.052705859150621	0.0583579	(5, +inf]	0.196681544	0.354449074|0.370743316
CFB	rs4151659	6:31945650-31952086 (1)	T2D	LSP1	rs686722|rs621679	11:1850904-1892267 (1)	HTN	0.102691	1,0,0,1	0.116196	1,1,1,1	0.125987	0.204290185148351,-0.102126102967822,-0.102126102967822,0.229577566740788	0.121774	0.0417344797479474,0.0104297409073942,0.0104297409073942,0.052705859150621	0.201753	(5, +inf]	0.015146573	0.354449074|0.370743316
DDAH2	rs11540321	6:31727038-31730617 (-1)	T2D	LSP1	rs686722|rs621679	11:1850904-1892267 (1)	HTN	0.712387	1,0,0,1	0.687255	1,1,1,1	0.637281	0.204290185148351,-0.102126102967822,-0.102126102967822,0.229577566740788	0.69689	0.0417344797479474,0.0104297409073942,0.0104297409073942,0.052705859150621	0.826709	(5, +inf]	0.036446672	0.354449074|0.370743316
DXO	rs45531831	6:31969810-31972290 (-1)	T2D	LSP1	rs686722|rs621679	11:1850904-1892267 (1)	HTN	0.105106	1,0,0,1	0.666665	1,1,1,1	0.0136245	0.204290185148351,-0.102126102967822,-0.102126102967822,0.229577566740788	0.163528	0.0417344797479474,0.0104297409073942,0.0104297409073942,0.052705859150621	0.0284292	(5, +inf]	0.028328465	0.354449074|0.370743316
EHMT2	rs115884658	6:31879759-31897698 (-1)	T2D	LSP1	rs686722|rs621679	11:1850904-1892267 (1)	HTN	0.473821	1,0,0,1	0.650671	1,1,1,1	0.309621	0.204290185148351,-0.102126102967822,-0.102126102967822,0.229577566740788	0.488335	0.0417344797479474,0.0104297409073942,0.0104297409073942,0.052705859150621	0.492508	(5, +inf]	0.020641746	0.354449074|0.370743316
GPANK1	rs3130618	6:31661228-31666283 (-1)	T2D	LSP1	rs686722|rs621679	11:1850904-1892267 (1)	HTN	0.151647	1,0,0,1	0.455527	1,1,1,1	0.0514635	0.204290185148351,-0.102126102967822,-0.102126102967822,0.229577566740788	0.245797	0.0417344797479474,0.0104297409073942,0.0104297409073942,0.052705859150621	0.103853	(5, +inf]	0.197632004	0.354449074|0.370743316
HNF4A	rs1800961	20:44355699-44432845 (1)	T2D	LSP1	rs686722|rs621679	11:1850904-1892267 (1)	HTN	0.765336	1,0,0,1	0.94864	1,1,1,1	0.620355	0.204290185148351,-0.102126102967822,-0.102126102967822,0.229577566740788	0.802528	0.0417344797479474,0.0104297409073942,0.0104297409073942,0.052705859150621	0.815351	(5, +inf]	0.031504574	0.354449074|0.370743316
INS	rs3842752	11:2159779-2161221 (-1)	T2D	LSP1	rs686722|rs621679	11:1850904-1892267 (1)	HTN	0.031141	1,0,0,1	0.279849	1,1,1,1	0.0017002	0.204290185148351,-0.102126102967822,-0.102126102967822,0.229577566740788	0.0495116	0.0417344797479474,0.0104297409073942,0.0104297409073942,0.052705859150621	0.00363032	(5, +inf]	0.227415074	0.354449074|0.370743316
MUC22	rs9262548	6:31010474-31035402 (1)	T2D	LSP1	rs686722|rs621679	11:1850904-1892267 (1)	HTN	0.500185	1,0,0,1	0.844351	1,1,1,1	0.315002	0.204290185148351,-0.102126102967822,-0.102126102967822,0.229577566740788	0.596244	0.0417344797479474,0.0104297409073942,0.0104297409073942,0.052705859150621	0.516128	(5, +inf]	0.012100947	0.354449074|0.370743316
NEUROG3	rs41277236	10:69571698-69573422 (-1)	T2D	LSP1	rs686722|rs621679	11:1850904-1892267 (1)	HTN	0.251603	1,0,0,1	0.237949	1,1,1,1	0.256766	0.204290185148351,-0.102126102967822,-0.102126102967822,0.229577566740788	0.220731	0.0417344797479474,0.0104297409073942,0.0104297409073942,0.052705859150621	0.384242	(5, +inf]	0.042176124	0.354449074|0.370743316
RREB1	rs9379084	6:7107597-7251980 (1)	T2D	LSP1	rs686722|rs621679	11:1850904-1892267 (1)	HTN	0.982433	1,0,0,1	0.9513	1,1,1,1	0.971718	0.204290185148351,-0.102126102967822,-0.102126102967822,0.229577566740788	0.9812	0.0417344797479474,0.0104297409073942,0.0104297409073942,0.052705859150621	0.986748	(5, +inf]	0.117129046	0.354449074|0.370743316
SLC30A8	rs13266634	8:116950273-117176714 (1)	T2D	LSP1	rs686722|rs621679	11:1850904-1892267 (1)	HTN	0.547225	1,0,0,1	0.401198	1,1,1,1	0.673067	0.204290185148351,-0.102126102967822,-0.102126102967822,0.229577566740788	0.513365	0.0417344797479474,0.0104297409073942,0.0104297409073942,0.052705859150621	0.608405	(5, +inf]	0.310597411	0.354449074|0.370743316
VWA7	rs115526889	6:31765590-31777328 (-1)	T2D	LSP1	rs686722|rs621679	11:1850904-1892267 (1)	HTN	0.592167	1,0,0,1	0.886308	1,1,1,1	0.403778	0.204290185148351,-0.102126102967822,-0.102126102967822,0.229577566740788	0.657722	0.0417344797479474,0.0104297409073942,0.0104297409073942,0.052705859150621	0.602886	(5, +inf]	0.02259753	0.354449074|0.370743316
PPT2	rs3134604	6:32153441-32163678 (1)	T2D	LSP1	rs686722|rs621679	11:1850904-1892267 (1)	HTN	0.883833	1,0,0,1	0.828505	1,1,1,1	0.841972	0.204290185148351,-0.102126102967822,-0.102126102967822,0.229577566740788	0.873552	0.0417344797479474,0.0104297409073942,0.0104297409073942,0.052705859150621	0.948645	(5, +inf]	0.858901855	0.354449074|0.370743316
APOE	rs429358	19:44905791-44909393 (1)	T2D	MTHFR	rs1801131|rs2066462	1:11785723-11806455 (-1)	HTN	0.0045632	1,0,0,1	0.00367288	1,1,1,1	0.011723	0.204290185148351,-0.102126102967822,-0.102126102967822,0.229577566740788	0.00370894	0.0417344797479474,0.0104297409073942,0.0104297409073942,0.052705859150621	0.00770497	(5, +inf]	0.156329236	0.312430124|0.107728237
C6orf15	rs2233974	6:31111223-31112575 (-1)	T2D	MTHFR	rs1801131|rs2066462	1:11785723-11806455 (-1)	HTN	0.0234264	1,0,0,1	0.0192351	1,1,1,1	0.0472343	0.204290185148351,-0.102126102967822,-0.102126102967822,0.229577566740788	0.0189531	0.0417344797479474,0.0104297409073942,0.0104297409073942,0.052705859150621	0.0415562	(5, +inf]	0.196681544	0.312430124|0.107728237
CFB	rs4151659	6:31945650-31952086 (1)	T2D	MTHFR	rs1801131|rs2066462	1:11785723-11806455 (-1)	HTN	0.894349	1,0,0,1	0.872063	1,1,1,1	0.832876	0.204290185148351,-0.102126102967822,-0.102126102967822,0.229577566740788	0.883816	0.0417344797479474,0.0104297409073942,0.0104297409073942,0.052705859150621	0.935364	(5, +inf]	0.015146573	0.312430124|0.107728237
DDAH2	rs11540321	6:31727038-31730617 (-1)	T2D	MTHFR	rs1801131|rs2066462	1:11785723-11806455 (-1)	HTN	0.161058	1,0,0,1	0.190257	1,1,1,1	0.129391	0.204290185148351,-0.102126102967822,-0.102126102967822,0.229577566740788	0.141918	0.0417344797479474,0.0104297409073942,0.0104297409073942,0.052705859150621	0.246442	(5, +inf]	0.036446672	0.312430124|0.107728237
DXO	rs45531831	6:31969810-31972290 (-1)	T2D	MTHFR	rs1801131|rs2066462	1:11785723-11806455 (-1)	HTN	0.997516	1,0,0,1	0.97493	1,1,1,1	0.996933	0.204290185148351,-0.102126102967822,-0.102126102967822,0.229577566740788	0.996566	0.0417344797479474,0.0104297409073942,0.0104297409073942,0.052705859150621	0.994026	(5, +inf]	0.028328465	0.312430124|0.107728237
EHMT2	rs115884658	6:31879759-31897698 (-1)	T2D	MTHFR	rs1801131|rs2066462	1:11785723-11806455 (-1)	HTN	0.234918	1,0,0,1	0.163498	1,1,1,1	0.385375	0.204290185148351,-0.102126102967822,-0.102126102967822,0.229577566740788	0.195939	0.0417344797479474,0.0104297409073942,0.0104297409073942,0.052705859150621	0.306547	(5, +inf]	0.020641746	0.312430124|0.107728237
GPANK1	rs3130618	6:31661228-31666283 (-1)	T2D	MTHFR	rs1801131|rs2066462	1:11785723-11806455 (-1)	HTN	0.219148	1,0,0,1	0.260051	1,1,1,1	0.212625	0.204290185148351,-0.102126102967822,-0.102126102967822,0.229577566740788	0.262835	0.0417344797479474,0.0104297409073942,0.0104297409073942,0.052705859150621	0.38365	(5, +inf]	0.197632004	0.312430124|0.107728237
HNF4A	rs1800961	20:44355699-44432845 (1)	T2D	MTHFR	rs1801131|rs2066462	1:11785723-11806455 (-1)	HTN	0.020237	1,0,0,1	0.026529	1,1,1,1	0.0174342	0.204290185148351,-0.102126102967822,-0.102126102967822,0.229577566740788	0.0168033	0.0417344797479474,0.0104297409073942,0.0104297409073942,0.052705859150621	0.0361091	(5, +inf]	0.031504574	0.312430124|0.107728237
INS	rs3842752	11:2159779-2161221 (-1)	T2D	MTHFR	rs1801131|rs2066462	1:11785723-11806455 (-1)	HTN	0.676647	1,0,0,1	0.490724	1,1,1,1	0.816017	0.204290185148351,-0.102126102967822,-0.102126102967822,0.229577566740788	0.631666	0.0417344797479474,0.0104297409073942,0.0104297409073942,0.052705859150621	0.706887	(5, +inf]	0.227415074	0.312430124|0.107728237
MUC22	rs9262548	6:31010474-31035402 (1)	T2D	MTHFR	rs1801131|rs2066462	1:11785723-11806455 (-1)	HTN	0.167207	1,0,0,1	0.13881	1,1,1,1	0.257816	0.204290185148351,-0.102126102967822,-0.102126102967822,0.229577566740788	0.162019	0.0417344797479474,0.0104297409073942,0.0104297409073942,0.052705859150621	0.255295	(5, +inf]	0.012100947	0.312430124|0.107728237
NEUROG3	rs41277236	10:69571698-69573422 (-1)	T2D	MTHFR	rs1801131|rs2066462	1:11785723-11806455 (-1)	HTN	0.525264	1,0,0,1	0.374238	1,1,1,1	0.667724	0.204290185148351,-0.102126102967822,-0.102126102967822,0.229577566740788	0.462107	0.0417344797479474,0.0104297409073942,0.0104297409073942,0.052705859150621	0.593098	(5, +inf]	0.042176124	0.312430124|0.107728237
RREB1	rs9379084	6:7107597-7251980 (1)	T2D	MTHFR	rs1801131|rs2066462	1:11785723-11806455 (-1)	HTN	0.106608	1,0,0,1	0.0942667	1,1,1,1	0.180587	0.204290185148351,-0.102126102967822,-0.102126102967822,0.229577566740788	0.113143	0.0417344797479474,0.0104297409073942,0.0104297409073942,0.052705859150621	0.189493	(5, +inf]	0.117129046	0.312430124|0.107728237
SLC30A8	rs13266634	8:116950273-117176714 (1)	T2D	MTHFR	rs1801131|rs2066462	1:11785723-11806455 (-1)	HTN	0.426562	1,0,0,1	0.296372	1,1,1,1	0.608126	0.204290185148351,-0.102126102967822,-0.102126102967822,0.229577566740788	0.382506	0.0417344797479474,0.0104297409073942,0.0104297409073942,0.052705859150621	0.480505	(5, +inf]	0.310597411	0.312430124|0.107728237
VWA7	rs115526889	6:31765590-31777328 (-1)	T2D	MTHFR	rs1801131|rs2066462	1:11785723-11806455 (-1)	HTN	0.163911	1,0,0,1	0.161893	1,1,1,1	0.171427	0.204290185148351,-0.102126102967822,-0.102126102967822,0.229577566740788	0.140556	0.0417344797479474,0.0104297409073942,0.0104297409073942,0.052705859150621	0.272067	(5, +inf]	0.02259753	0.312430124|0.107728237
PPT2	rs3134604	6:32153441-32163678 (1)	T2D	MTHFR	rs1801131|rs2066462	1:11785723-11806455 (-1)	HTN	0.781037	1,0,0,1	0.761668	1,1,1,1	0.731744	0.204290185148351,-0.102126102967822,-0.102126102967822,0.229577566740788	0.805498	0.0417344797479474,0.0104297409073942,0.0104297409073942,0.052705859150621	0.893471	(5, +inf]	0.858901855	0.312430124|0.107728237
APOE	rs429358	19:44905791-44909393 (1)	T2D	OR5T2	rs12221615|rs11227598	11:56231282-56234255 (-1)	HTN	0.846149	1,0,0,1	0.747058	1,1,1,1	0.818397	0.204290185148351,-0.102126102967822,-0.102126102967822,0.229577566740788	0.826562	0.0417344797479474,0.0104297409073942,0.0104297409073942,0.052705859150621	0.901444	(5, +inf]	0.156329236	0.125981228|0.12599309
C6orf15	rs2233974	6:31111223-31112575 (-1)	T2D	OR5T2	rs12221615|rs11227598	11:56231282-56234255 (-1)	HTN	0.536471	1,0,0,1	0.470527	1,1,1,1	0.516611	0.204290185148351,-0.102126102967822,-0.102126102967822,0.229577566740788	0.489439	0.0417344797479474,0.0104297409073942,0.0104297409073942,0.052705859150621	0.691907	(5, +inf]	0.196681544	0.125981228|0.12599309
CFB	rs4151659	6:31945650-31952086 (1)	T2D	OR5T2	rs12221615|rs11227598	11:56231282-56234255 (-1)	HTN	0.0992748	1,0,0,1	0.07897	1,1,1,1	0.188681	0.204290185148351,-0.102126102967822,-0.102126102967822,0.229577566740788	0.0951117	0.0417344797479474,0.0104297409073942,0.0104297409073942,0.052705859150621	0.152261	(5, +inf]	0.015146573	0.125981228|0.12599309
DDAH2	rs11540321	6:31727038-31730617 (-1)	T2D	OR5T2	rs12221615|rs11227598	11:56231282-56234255 (-1)	HTN	0.695796	1,0,0,1	0.509293	1,1,1,1	0.798734	0.204290185148351,-0.102126102967822,-0.102126102967822,0.229577566740788	0.653636	0.0417344797479474,0.0104297409073942,0.0104297409073942,0.052705859150621	0.705648	(5, +inf]	0.036446672	0.125981228|0.12599309
DXO	rs45531831	6:31969810-31972290 (-1)	T2D	OR5T2	rs12221615|rs11227598	11:56231282-56234255 (-1)	HTN	0.833029	1,0,0,1	0.687636	1,1,1,1	0.839181	0.204290185148351,-0.102126102967822,-0.102126102967822,0.229577566740788	0.800302	0.0417344797479474,0.0104297409073942,0.0104297409073942,0.052705859150621	0.865374	(5, +inf]	0.028328465	0.125981228|0.12599309
EHMT2	rs115884658	6:31879759-31897698 (-1)	T2D	OR5T2	rs12221615|rs11227598	11:56231282-56234255 (-1)	HTN	0.977131	1,0,0,1	0.885624	1,1,1,1	0.981306	0.204290185148351,-0.102126102967822,-0.102126102967822,0.229577566740788	0.97625	0.0417344797479474,0.0104297409073942,0.0104297409073942,0.052705859150621	0.963125	(5, +inf]	0.020641746	0.125981228|0.12599309
GPANK1	rs3130618	6:31661228-31666283 (-1)	T2D	OR5T2	rs12221615|rs11227598	11:56231282-56234255 (-1)	HTN	0.613672	1,0,0,1	0.966195	1,1,1,1	0.432329	0.204290185148351,-0.102126102967822,-0.102126102967822,0.229577566740788	0.684789	0.0417344797479474,0.0104297409073942,0.0104297409073942,0.052705859150621	0.640464	(5, +inf]	0.197632004	0.125981228|0.12599309
HNF4A	rs1800961	20:44355699-44432845 (1)	T2D	OR5T2	rs12221615|rs11227598	11:56231282-56234255 (-1)	HTN	0.666221	1,0,0,1	0.606976	1,1,1,1	0.648249	0.204290185148351,-0.102126102967822,-0.102126102967822,0.229577566740788	0.693052	0.0417344797479474,0.0104297409073942,0.0104297409073942,0.052705859150621	0.810782	(5, +inf]	0.031504574	0.125981228|0.12599309
INS	rs3842752	11:2159779-2161221 (-1)	T2D	OR5T2	rs12221615|rs11227598	11:56231282-56234255 (-1)	HTN	0.43604	1,0,0,1	0.352517	1,1,1,1	0.521798	0.204290185148351,-0.102126102967822,-0.102126102967822,0.229577566740788	0.430162	0.0417344797479474,0.0104297409073942,0.0104297409073942,0.052705859150621	0.558802	(5, +inf]	0.227415074	0.125981228|0.12599309
MUC22	rs9262548	6:31010474-31035402 (1)	T2D	OR5T2	rs12221615|rs11227598	11:56231282-56234255 (-1)	HTN	0.200402	1,0,0,1	0.144007	1,1,1,1	0.342567	0.204290185148351,-0.102126102967822,-0.102126102967822,0.229577566740788	0.17569	0.0417344797479474,0.0104297409073942,0.0104297409073942,0.052705859150621	0.269007	(5, +inf]	0.012100947	0.125981228|0.12599309
NEUROG3	rs41277236	10:69571698-69573422 (-1)	T2D	OR5T2	rs12221615|rs11227598	11:56231282-56234255 (-1)	HTN	0.608222	1,0,0,1	0.481624	1,1,1,1	0.677281	0.204290185148351,-0.102126102967822,-0.102126102967822,0.229577566740788	0.598545	0.0417344797479474,0.0104297409073942,0.0104297409073942,0.052705859150621	0.696803	(5, +inf]	0.042176124	0.125981228|0.12599309
RREB1	rs9379084	6:7107597-7251980 (1)	T2D	OR5T2	rs12221615|rs11227598	11:56231282-56234255 (-1)	HTN	0.869613	1,0,0,1	0.693035	1,1,1,1	0.912757	0.204290185148351,-0.102126102967822,-0.102126102967822,0.229577566740788	0.852	0.0417344797479474,0.0104297409073942,0.0104297409073942,0.052705859150621	0.865676	(5, +inf]	0.117129046	0.125981228|0.12599309
SLC30A8	rs13266634	8:116950273-117176714 (1)	T2D	OR5T2	rs12221615|rs11227598	11:56231282-56234255 (-1)	HTN	0.680979	1,0,0,1	0.737344	1,1,1,1	0.584933	0.204290185148351,-0.102126102967822,-0.102126102967822,0.229577566740788	0.736345	0.0417344797479474,0.0104297409073942,0.0104297409073942,0.052705859150621	0.785318	(5, +inf]	0.310597411	0.125981228|0.12599309
VWA7	rs115526889	6:31765590-31777328 (-1)	T2D	OR5T2	rs12221615|rs11227598	11:56231282-56234255 (-1)	HTN	0.911184	1,0,0,1	0.753315	1,1,1,1	0.930502	0.204290185148351,-0.102126102967822,-0.102126102967822,0.229577566740788	0.88854	0.0417344797479474,0.0104297409073942,0.0104297409073942,0.052705859150621	0.897777	(5, +inf]	0.02259753	0.125981228|0.12599309
APOE	rs429358	19:44905791-44909393 (1)	T2D	OR8J3	rs17150102|rs11227321|rs61742348	11:56134721-56140201 (-1)	HTN	0.793483	1,0,0,1	0.684033	1,1,1,1	0.771259	0.204290185148351,-0.102126102967822,-0.102126102967822,0.229577566740788	0.764087	0.0417344797479474,0.0104297409073942,0.0104297409073942,0.052705859150621	0.852316	(5, +inf]	0.156329236	0.126218472|0.126218472|0.126219955
C6orf15	rs2233974	6:31111223-31112575 (-1)	T2D	OR8J3	rs17150102|rs11227321|rs61742348	11:56134721-56140201 (-1)	HTN	0.480124	1,0,0,1	0.405271	1,1,1,1	0.489784	0.204290185148351,-0.102126102967822,-0.102126102967822,0.229577566740788	0.427369	0.0417344797479474,0.0104297409073942,0.0104297409073942,0.052705859150621	0.623397	(5, +inf]	0.196681544	0.126218472|0.126218472|0.126219955
CFB	rs4151659	6:31945650-31952086 (1)	T2D	OR8J3	rs17150102|rs11227321|rs61742348	11:56134721-56140201 (-1)	HTN	0.0947526	1,0,0,1	0.0756185	1,1,1,1	0.181611	0.204290185148351,-0.102126102967822,-0.102126102967822,0.229577566740788	0.0910262	0.0417344797479474,0.0104297409073942,0.0104297409073942,0.052705859150621	0.148042	(5, +inf]	0.015146573	0.126218472|0.126218472|0.126219955
DDAH2	rs11540321	6:31727038-31730617 (-1)	T2D	OR8J3	rs17150102|rs11227321|rs61742348	11:56134721-56140201 (-1)	HTN	0.674114	1,0,0,1	0.491045	1,1,1,1	0.782656	0.204290185148351,-0.102126102967822,-0.102126102967822,0.229577566740788	0.630948	0.0417344797479474,0.0104297409073942,0.0104297409073942,0.052705859150621	0.698652	(5, +inf]	0.036446672	0.126218472|0.126218472|0.126219955
DXO	rs45531831	6:31969810-31972290 (-1)	T2D	OR8J3	rs17150102|rs11227321|rs61742348	11:56134721-56140201 (-1)	HTN	0.818859	1,0,0,1	0.639405	1,1,1,1	0.86074	0.204290185148351,-0.102126102967822,-0.102126102967822,0.229577566740788	0.777686	0.0417344797479474,0.0104297409073942,0.0104297409073942,0.052705859150621	0.812725	(5, +inf]	0.028328465	0.126218472|0.126218472|0.126219955
EHMT2	rs115884658	6:31879759-31897698 (-1)	T2D	OR8J3	rs17150102|rs11227321|rs61742348	11:56134721-56140201 (-1)	HTN	0.970504	1,0,0,1	0.8671	1,1,1,1	0.976841	0.204290185148351,-0.102126102967822,-0.102126102967822,0.229577566740788	0.9688	0.0417344797479474,0.0104297409073942,0.0104297409073942,0.052705859150621	0.958195	(5, +inf]	0.020641746	0.126218472|0.126218472|0.126219955
GPANK1	rs3130618	6:31661228-31666283 (-1)	T2D	OR8J3	rs17150102|rs11227321|rs61742348	11:56134721-56140201 (-1)	HTN	0.594117	1,0,0,1	0.902792	1,1,1,1	0.415734	0.204290185148351,-0.102126102967822,-0.102126102967822,0.229577566740788	0.672636	0.0417344797479474,0.0104297409073942,0.0104297409073942,0.052705859150621	0.625324	(5, +inf]	0.197632004	0.126218472|0.126218472|0.126219955
HNF4A	rs1800961	20:44355699-44432845 (1)	T2D	OR8J3	rs17150102|rs11227321|rs61742348	11:56134721-56140201 (-1)	HTN	0.684387	1,0,0,1	0.62689	1,1,1,1	0.661535	0.204290185148351,-0.102126102967822,-0.102126102967822,0.229577566740788	0.71227	0.0417344797479474,0.0104297409073942,0.0104297409073942,0.052705859150621	0.820616	(5, +inf]	0.031504574	0.126218472|0.126218472|0.126219955
INS	rs3842752	11:2159779-2161221 (-1)	T2D	OR8J3	rs17150102|rs11227321|rs61742348	11:56134721-56140201 (-1)	HTN	0.418294	1,0,0,1	0.334036	1,1,1,1	0.513372	0.204290185148351,-0.102126102967822,-0.102126102967822,0.229577566740788	0.409381	0.0417344797479474,0.0104297409073942,0.0104297409073942,0.052705859150621	0.541922	(5, +inf]	0.227415074	0.126218472|0.126218472|0.126219955
MUC22	rs9262548	6:31010474-31035402 (1)	T2D	OR8J3	rs17150102|rs11227321|rs61742348	11:56134721-56140201 (-1)	HTN	0.19289	1,0,0,1	0.138893	1,1,1,1	0.333033	0.204290185148351,-0.102126102967822,-0.102126102967822,0.229577566740788	0.169306	0.0417344797479474,0.0104297409073942,0.0104297409073942,0.052705859150621	0.266605	(5, +inf]	0.012100947	0.126218472|0.126218472|0.126219955
NEUROG3	rs41277236	10:69571698-69573422 (-1)	T2D	OR8J3	rs17150102|rs11227321|rs61742348	11:56134721-56140201 (-1)	HTN	0.681976	1,0,0,1	0.555298	1,1,1,1	0.724338	0.204290185148351,-0.102126102967822,-0.102126102967822,0.229577566740788	0.680467	0.0417344797479474,0.0104297409073942,0.0104297409073942,0.052705859150621	0.735751	(5, +inf]	0.042176124	0.126218472|0.126218472|0.126219955
RREB1	rs9379084	6:7107597-7251980 (1)	T2D	OR8J3	rs17150102|rs11227321|rs61742348	11:56134721-56140201 (-1)	HTN	0.889522	1,0,0,1	0.710163	1,1,1,1	0.931137	0.204290185148351,-0.102126102967822,-0.102126102967822,0.229577566740788	0.868783	0.0417344797479474,0.0104297409073942,0.0104297409073942,0.052705859150621	0.862051	(5, +inf]	0.117129046	0.126218472|0.126218472|0.126219955
SLC30A8	rs13266634	8:116950273-117176714 (1)	T2D	OR8J3	rs17150102|rs11227321|rs61742348	11:56134721-56140201 (-1)	HTN	0.696584	1,0,0,1	0.745919	1,1,1,1	0.603814	0.204290185148351,-0.102126102967822,-0.102126102967822,0.229577566740788	0.749652	0.0417344797479474,0.0104297409073942,0.0104297409073942,0.052705859150621	0.784039	(5, +inf]	0.310597411	0.126218472|0.126218472|0.126219955
VWA7	rs115526889	6:31765590-31777328 (-1)	T2D	OR8J3	rs17150102|rs11227321|rs61742348	11:56134721-56140201 (-1)	HTN	0.921768	1,0,0,1	0.772642	1,1,1,1	0.936092	0.204290185148351,-0.102126102967822,-0.102126102967822,0.229577566740788	0.901974	0.0417344797479474,0.0104297409073942,0.0104297409073942,0.052705859150621	0.913826	(5, +inf]	0.02259753	0.126218472|0.126218472|0.126219955
PPT2	rs3134604	6:32153441-32163678 (1)	T2D	OR8J3	rs17150102|rs11227321|rs61742348	11:56134721-56140201 (-1)	HTN	0.572319	1,0,0,1	0.963714	1,1,1,1	0.377759	0.204290185148351,-0.102126102967822,-0.102126102967822,0.229577566740788	0.64141	0.0417344797479474,0.0104297409073942,0.0104297409073942,0.052705859150621	0.577168	(5, +inf]	0.858901855	0.126218472|0.126218472|0.126219955
APOE	rs429358	19:44905791-44909393 (1)	T2D	PLCE1	rs2274224|rs3765524|rs2274223	10:93993931-94332823 (1)	HTN	0.0860167	1,0,0,1	0.0680489	1,1,1,1	0.172517	0.204290185148351,-0.102126102967822,-0.102126102967822,0.229577566740788	0.0831345	0.0417344797479474,0.0104297409073942,0.0104297409073942,0.052705859150621	0.135509	(5, +inf]	0.156329236	0.432253377|0.261959342|0.295914948
C6orf15	rs2233974	6:31111223-31112575 (-1)	T2D	PLCE1	rs2274224|rs3765524|rs2274223	10:93993931-94332823 (1)	HTN	0.440404	1,0,0,1	0.359687	1,1,1,1	0.49088	0.204290185148351,-0.102126102967822,-0.102126102967822,0.229577566740788	0.39545	0.0417344797479474,0.0104297409073942,0.0104297409073942,0.052705859150621	0.556016	(5, +inf]	0.196681544	0.432253377|0.261959342|0.295914948
CFB	rs4151659	6:31945650-31952086 (1)	T2D	PLCE1	rs2274224|rs3765524|rs2274223	10:93993931-94332823 (1)	HTN	0.903678	1,0,0,1	0.748459	1,1,1,1	0.947359	0.204290185148351,-0.102126102967822,-0.102126102967822,0.229577566740788	0.887785	0.0417344797479474,0.0104297409073942,0.0104297409073942,0.052705859150621	0.896702	(5, +inf]	0.015146573	0.432253377|0.261959342|0.295914948
DDAH2	rs11540321	6:31727038-31730617 (-1)	T2D	PLCE1	rs2274224|rs3765524|rs2274223	10:93993931-94332823 (1)	HTN	0.0994511	1,0,0,1	0.0767908	1,1,1,1	0.196631	0.204290185148351,-0.102126102967822,-0.102126102967822,0.229577566740788	0.0939515	0.0417344797479474,0.0104297409073942,0.0104297409073942,0.052705859150621	0.147078	(5, +inf]	0.036446672	0.432253377|0.261959342|0.295914948
DXO	rs45531831	6:31969810-31972290 (-1)	T2D	PLCE1	rs2274224|rs3765524|rs2274223	10:93993931-94332823 (1)	HTN	0.739198	1,0,0,1	0.566287	1,1,1,1	0.830656	0.204290185148351,-0.102126102967822,-0.102126102967822,0.229577566740788	0.714953	0.0417344797479474,0.0104297409073942,0.0104297409073942,0.052705859150621	0.754441	(5, +inf]	0.028328465	0.432253377|0.261959342|0.295914948
EHMT2	rs115884658	6:31879759-31897698 (-1)	T2D	PLCE1	rs2274224|rs3765524|rs2274223	10:93993931-94332823 (1)	HTN	0.687629	1,0,0,1	0.660671	1,1,1,1	0.659264	0.204290185148351,-0.102126102967822,-0.102126102967822,0.229577566740788	0.730279	0.0417344797479474,0.0104297409073942,0.0104297409073942,0.052705859150621	0.845117	(5, +inf]	0.020641746	0.432253377|0.261959342|0.295914948
GPANK1	rs3130618	6:31661228-31666283 (-1)	T2D	PLCE1	rs2274224|rs3765524|rs2274223	10:93993931-94332823 (1)	HTN	0.490754	1,0,0,1	0.375292	1,1,1,1	0.566403	0.204290185148351,-0.102126102967822,-0.102126102967822,0.229577566740788	0.423225	0.0417344797479474,0.0104297409073942,0.0104297409073942,0.052705859150621	0.598542	(5, +inf]	0.197632004	0.432253377|0.261959342|0.295914948
HNF4A	rs1800961	20:44355699-44432845 (1)	T2D	PLCE1	rs2274224|rs3765524|rs2274223	10:93993931-94332823 (1)	HTN	0.898406	1,0,0,1	0.80482	1,1,1,1	0.895616	0.204290185148351,-0.102126102967822,-0.102126102967822,0.229577566740788	0.886402	0.0417344797479474,0.0104297409073942,0.0104297409073942,0.052705859150621	0.93251	(5, +inf]	0.031504574	0.432253377|0.261959342|0.295914948
INS	rs3842752	11:2159779-2161221 (-1)	T2D	PLCE1	rs2274224|rs3765524|rs2274223	10:93993931-94332823 (1)	HTN	0.394826	1,0,0,1	0.344994	1,1,1,1	0.400485	0.204290185148351,-0.102126102967822,-0.102126102967822,0.229577566740788	0.339991	0.0417344797479474,0.0104297409073942,0.0104297409073942,0.052705859150621	0.552433	(5, +inf]	0.227415074	0.432253377|0.261959342|0.295914948
MUC22	rs9262548	6:31010474-31035402 (1)	T2D	PLCE1	rs2274224|rs3765524|rs2274223	10:93993931-94332823 (1)	HTN	0.0798359	1,0,0,1	0.0577848	1,1,1,1	0.176271	0.204290185148351,-0.102126102967822,-0.102126102967822,0.229577566740788	0.0705714	0.0417344797479474,0.0104297409073942,0.0104297409073942,0.052705859150621	0.118319	(5, +inf]	0.012100947	0.432253377|0.261959342|0.295914948
NEUROG3	rs41277236	10:69571698-69573422 (-1)	T2D	PLCE1	rs2274224|rs3765524|rs2274223	10:93993931-94332823 (1)	HTN	0.168875	1,0,0,1	0.189651	1,1,1,1	0.145429	0.204290185148351,-0.102126102967822,-0.102126102967822,0.229577566740788	0.149316	0.0417344797479474,0.0104297409073942,0.0104297409073942,0.052705859150621	0.270119	(5, +inf]	0.042176124	0.432253377|0.261959342|0.295914948
RREB1	rs9379084	6:7107597-7251980 (1)	T2D	PLCE1	rs2274224|rs3765524|rs2274223	10:93993931-94332823 (1)	HTN	0.140379	1,0,0,1	0.315271	1,1,1,1	0.0676632	0.204290185148351,-0.102126102967822,-0.102126102967822,0.229577566740788	0.212522	0.0417344797479474,0.0104297409073942,0.0104297409073942,0.052705859150621	0.131161	(5, +inf]	0.117129046	0.432253377|0.261959342|0.295914948
SLC30A8	rs13266634	8:116950273-117176714 (1)	T2D	PLCE1	rs2274224|rs3765524|rs2274223	10:93993931-94332823 (1)	HTN	0.158496	1,0,0,1	0.123937	1,1,1,1	0.235048	0.204290185148351,-0.102126102967822,-0.102126102967822,0.229577566740788	0.128127	0.0417344797479474,0.0104297409073942,0.0104297409073942,0.052705859150621	0.232928	(5, +inf]	0.310597411	0.432253377|0.261959342|0.295914948
VWA7	rs115526889	6:31765590-31777328 (-1)	T2D	PLCE1	rs2274224|rs3765524|rs2274223	10:93993931-94332823 (1)	HTN	0.152079	1,0,0,1	0.133354	1,1,1,1	0.232439	0.204290185148351,-0.102126102967822,-0.102126102967822,0.229577566740788	0.15728	0.0417344797479474,0.0104297409073942,0.0104297409073942,0.052705859150621	0.251631	(5, +inf]	0.02259753	0.432253377|0.261959342|0.295914948
PPT2	rs3134604	6:32153441-32163678 (1)	T2D	PLCE1	rs2274224|rs3765524|rs2274223	10:93993931-94332823 (1)	HTN	0.581939	1,0,0,1	0.667315	1,1,1,1	0.469301	0.204290185148351,-0.102126102967822,-0.102126102967822,0.229577566740788	0.626714	0.0417344797479474,0.0104297409073942,0.0104297409073942,0.052705859150621	0.682706	(5, +inf]	0.858901855	0.432253377|0.261959342|0.295914948
APOE	rs429358	19:44905791-44909393 (1)	T2D	RP1L1	rs4354268|rs74990397	8:10606349-10712187 (-1)	HTN	0.572017	1,0,0,1	0.733354	1,1,1,1	0.419349	0.204290185148351,-0.102126102967822,-0.102126102967822,0.229577566740788	0.613399	0.0417344797479474,0.0104297409073942,0.0104297409073942,0.052705859150621	0.629561	(5, +inf]	0.156329236	0.480849928|0.510048783
C6orf15	rs2233974	6:31111223-31112575 (-1)	T2D	RP1L1	rs4354268|rs74990397	8:10606349-10712187 (-1)	HTN	0.263565	1,0,0,1	0.479335	1,1,1,1	0.124556	0.204290185148351,-0.102126102967822,-0.102126102967822,0.229577566740788	0.280931	0.0417344797479474,0.0104297409073942,0.0104297409073942,0.052705859150621	0.227601	(5, +inf]	0.196681544	0.480849928|0.510048783
CFB	rs4151659	6:31945650-31952086 (1)	T2D	RP1L1	rs4354268|rs74990397	8:10606349-10712187 (-1)	HTN	0.530745	1,0,0,1	0.504748	1,1,1,1	0.517115	0.204290185148351,-0.102126102967822,-0.102126102967822,0.229577566740788	0.564763	0.0417344797479474,0.0104297409073942,0.0104297409073942,0.052705859150621	0.720909	(5, +inf]	0.015146573	0.480849928|0.510048783
DDAH2	rs11540321	6:31727038-31730617 (-1)	T2D	RP1L1	rs4354268|rs74990397	8:10606349-10712187 (-1)	HTN	0.515018	1,0,0,1	0.774737	1,1,1,1	0.327283	0.204290185148351,-0.102126102967822,-0.102126102967822,0.229577566740788	0.555933	0.0417344797479474,0.0104297409073942,0.0104297409073942,0.052705859150621	0.514416	(5, +inf]	0.036446672	0.480849928|0.510048783
DXO	rs45531831	6:31969810-31972290 (-1)	T2D	RP1L1	rs4354268|rs74990397	8:10606349-10712187 (-1)	HTN	0.874016	1,0,0,1	0.852594	1,1,1,1	0.831096	0.204290185148351,-0.102126102967822,-0.102126102967822,0.229577566740788	0.902156	0.0417344797479474,0.0104297409073942,0.0104297409073942,0.052705859150621	0.936925	(5, +inf]	0.028328465	0.480849928|0.510048783
EHMT2	rs115884658	6:31879759-31897698 (-1)	T2D	RP1L1	rs4354268|rs74990397	8:10606349-10712187 (-1)	HTN	0.766926	1,0,0,1	0.627863	1,1,1,1	0.775633	0.204290185148351,-0.102126102967822,-0.102126102967822,0.229577566740788	0.722022	0.0417344797479474,0.0104297409073942,0.0104297409073942,0.052705859150621	0.809505	(5, +inf]	0.020641746	0.480849928|0.510048783
GPANK1	rs3130618	6:31661228-31666283 (-1)	T2D	RP1L1	rs4354268|rs74990397	8:10606349-10712187 (-1)	HTN	0.61542	1,0,0,1	0.797569	1,1,1,1	0.45196	0.204290185148351,-0.102126102967822,-0.102126102967822,0.229577566740788	0.655823	0.0417344797479474,0.0104297409073942,0.0104297409073942,0.052705859150621	0.677489	(5, +inf]	0.197632004	0.480849928|0.510048783
HNF4A	rs1800961	20:44355699-44432845 (1)	T2D	RP1L1	rs4354268|rs74990397	8:10606349-10712187 (-1)	HTN	0.0404853	1,0,0,1	0.0330223	1,1,1,1	0.0768261	0.204290185148351,-0.102126102967822,-0.102126102967822,0.229577566740788	0.0335684	0.0417344797479474,0.0104297409073942,0.0104297409073942,0.052705859150621	0.0675977	(5, +inf]	0.031504574	0.480849928|0.510048783
INS	rs3842752	11:2159779-2161221 (-1)	T2D	RP1L1	rs4354268|rs74990397	8:10606349-10712187 (-1)	HTN	0.0869504	1,0,0,1	0.0638267	1,1,1,1	0.17349	0.204290185148351,-0.102126102967822,-0.102126102967822,0.229577566740788	0.0724517	0.0417344797479474,0.0104297409073942,0.0104297409073942,0.052705859150621	0.122522	(5, +inf]	0.227415074	0.480849928|0.510048783
MUC22	rs9262548	6:31010474-31035402 (1)	T2D	RP1L1	rs4354268|rs74990397	8:10606349-10712187 (-1)	HTN	0.173565	1,0,0,1	0.12323	1,1,1,1	0.305657	0.204290185148351,-0.102126102967822,-0.102126102967822,0.229577566740788	0.145361	0.0417344797479474,0.0104297409073942,0.0104297409073942,0.052705859150621	0.233691	(5, +inf]	0.012100947	0.480849928|0.510048783
NEUROG3	rs41277236	10:69571698-69573422 (-1)	T2D	RP1L1	rs4354268|rs74990397	8:10606349-10712187 (-1)	HTN	0.880372	1,0,0,1	0.744051	1,1,1,1	0.898846	0.204290185148351,-0.102126102967822,-0.102126102967822,0.229577566740788	0.863522	0.0417344797479474,0.0104297409073942,0.0104297409073942,0.052705859150621	0.89528	(5, +inf]	0.042176124	0.480849928|0.510048783
RREB1	rs9379084	6:7107597-7251980 (1)	T2D	RP1L1	rs4354268|rs74990397	8:10606349-10712187 (-1)	HTN	0.954351	1,0,0,1	0.968408	1,1,1,1	0.914217	0.204290185148351,-0.102126102967822,-0.102126102967822,0.229577566740788	0.968165	0.0417344797479474,0.0104297409073942,0.0104297409073942,0.052705859150621	0.975379	(5, +inf]	0.117129046	0.480849928|0.510048783
SLC30A8	rs13266634	8:116950273-117176714 (1)	T2D	RP1L1	rs4354268|rs74990397	8:10606349-10712187 (-1)	HTN	0.419359	1,0,0,1	0.689441	1,1,1,1	0.26021	0.204290185148351,-0.102126102967822,-0.102126102967822,0.229577566740788	0.521225	0.0417344797479474,0.0104297409073942,0.0104297409073942,0.052705859150621	0.439309	(5, +inf]	0.310597411	0.480849928|0.510048783
VWA7	rs115526889	6:31765590-31777328 (-1)	T2D	RP1L1	rs4354268|rs74990397	8:10606349-10712187 (-1)	HTN	0.654683	1,0,0,1	0.621584	1,1,1,1	0.58796	0.204290185148351,-0.102126102967822,-0.102126102967822,0.229577566740788	0.631357	0.0417344797479474,0.0104297409073942,0.0104297409073942,0.052705859150621	0.795729	(5, +inf]	0.02259753	0.480849928|0.510048783
PPT2	rs3134604	6:32153441-32163678 (1)	T2D	RP1L1	rs4354268|rs74990397	8:10606349-10712187 (-1)	HTN	0.566806	1,0,0,1	0.489892	1,1,1,1	0.599808	0.204290185148351,-0.102126102967822,-0.102126102967822,0.229577566740788	0.581341	0.0417344797479474,0.0104297409073942,0.0104297409073942,0.052705859150621	0.714976	(5, +inf]	0.858901855	0.480849928|0.510048783
APOE	rs429358	19:44905791-44909393 (1)	T2D	SOS2	rs61755579|rs72681869	14:50117130-50231578 (-1)	HTN	0.807946	1,0,0,1	0.646566	1,1,1,1	0.87056	0.204290185148351,-0.102126102967822,-0.102126102967822,0.229577566740788	0.786872	0.0417344797479474,0.0104297409073942,0.0104297409073942,0.052705859150621	0.83514	(5, +inf]	0.156329236	0.030063315|0.011024451
C6orf15	rs2233974	6:31111223-31112575 (-1)	T2D	SOS2	rs61755579|rs72681869	14:50117130-50231578 (-1)	HTN	0.490038	1,0,0,1	0.88613	1,1,1,1	0.260892	0.204290185148351,-0.102126102967822,-0.102126102967822,0.229577566740788	0.579506	0.0417344797479474,0.0104297409073942,0.0104297409073942,0.052705859150621	0.449575	(5, +inf]	0.196681544	0.030063315|0.011024451
CFB	rs4151659	6:31945650-31952086 (1)	T2D	SOS2	rs61755579|rs72681869	14:50117130-50231578 (-1)	HTN	0.390931	1,0,0,1	0.303992	1,1,1,1	0.479077	0.204290185148351,-0.102126102967822,-0.102126102967822,0.229577566740788	0.348891	0.0417344797479474,0.0104297409073942,0.0104297409073942,0.052705859150621	0.49942	(5, +inf]	0.015146573	0.030063315|0.011024451
DDAH2	rs11540321	6:31727038-31730617 (-1)	T2D	SOS2	rs61755579|rs72681869	14:50117130-50231578 (-1)	HTN	0.763773	1,0,0,1	0.584322	1,1,1,1	0.834705	0.204290185148351,-0.102126102967822,-0.102126102967822,0.229577566740788	0.702018	0.0417344797479474,0.0104297409073942,0.0104297409073942,0.052705859150621	0.778018	(5, +inf]	0.036446672	0.030063315|0.011024451
DXO	rs45531831	6:31969810-31972290 (-1)	T2D	SOS2	rs61755579|rs72681869	14:50117130-50231578 (-1)	HTN	0.55679	1,0,0,1	0.748717	1,1,1,1	0.398086	0.204290185148351,-0.102126102967822,-0.102126102967822,0.229577566740788	0.646963	0.0417344797479474,0.0104297409073942,0.0104297409073942,0.052705859150621	0.604842	(5, +inf]	0.028328465	0.030063315|0.011024451
EHMT2	rs115884658	6:31879759-31897698 (-1)	T2D	SOS2	rs61755579|rs72681869	14:50117130-50231578 (-1)	HTN	0.939123	1,0,0,1	0.832808	1,1,1,1	0.944701	0.204290185148351,-0.102126102967822,-0.102126102967822,0.229577566740788	0.918548	0.0417344797479474,0.0104297409073942,0.0104297409073942,0.052705859150621	0.932243	(5, +inf]	0.020641746	0.030063315|0.011024451
GPANK1	rs3130618	6:31661228-31666283 (-1)	T2D	SOS2	rs61755579|rs72681869	14:50117130-50231578 (-1)	HTN	0.525623	1,0,0,1	0.550407	1,1,1,1	0.429716	0.204290185148351,-0.102126102967822,-0.102126102967822,0.229577566740788	0.495642	0.0417344797479474,0.0104297409073942,0.0104297409073942,0.052705859150621	0.651311	(5, +inf]	0.197632004	0.030063315|0.011024451
HNF4A	rs1800961	20:44355699-44432845 (1)	T2D	SOS2	rs61755579|rs72681869	14:50117130-50231578 (-1)	HTN	0.677952	1,0,0,1	0.484808	1,1,1,1	0.813929	0.204290185148351,-0.102126102967822,-0.102126102967822,0.229577566740788	0.622919	0.0417344797479474,0.0104297409073942,0.0104297409073942,0.052705859150621	0.695925	(5, +inf]	0.031504574	0.030063315|0.011024451
INS	rs3842752	11:2159779-2161221 (-1)	T2D	SOS2	rs61755579|rs72681869	14:50117130-50231578 (-1)	HTN	0.449881	1,0,0,1	0.319922	1,1,1,1	0.5847	0.204290185148351,-0.102126102967822,-0.102126102967822,0.229577566740788	0.384193	0.0417344797479474,0.0104297409073942,0.0104297409073942,0.052705859150621	0.528374	(5, +inf]	0.227415074	0.030063315|0.011024451
MUC22	rs9262548	6:31010474-31035402 (1)	T2D	SOS2	rs61755579|rs72681869	14:50117130-50231578 (-1)	HTN	0.26549	1,0,0,1	0.283829	1,1,1,1	0.271047	0.204290185148351,-0.102126102967822,-0.102126102967822,0.229577566740788	0.297323	0.0417344797479474,0.0104297409073942,0.0104297409073942,0.052705859150621	0.445864	(5, +inf]	0.012100947	0.030063315|0.011024451
NEUROG3	rs41277236	10:69571698-69573422 (-1)	T2D	SOS2	rs61755579|rs72681869	14:50117130-50231578 (-1)	HTN	0.894889	1,0,0,1	0.895924	1,1,1,1	0.835665	0.204290185148351,-0.102126102967822,-0.102126102967822,0.229577566740788	0.914337	0.0417344797479474,0.0104297409073942,0.0104297409073942,0.052705859150621	0.93848	(5, +inf]	0.042176124	0.030063315|0.011024451
RREB1	rs9379084	6:7107597-7251980 (1)	T2D	SOS2	rs61755579|rs72681869	14:50117130-50231578 (-1)	HTN	0.0552152	1,0,0,1	0.0564389	1,1,1,1	0.0881318	0.204290185148351,-0.102126102967822,-0.102126102967822,0.229577566740788	0.0620758	0.0417344797479474,0.0104297409073942,0.0104297409073942,0.052705859150621	0.110252	(5, +inf]	0.117129046	0.030063315|0.011024451
SLC30A8	rs13266634	8:116950273-117176714 (1)	T2D	SOS2	rs61755579|rs72681869	14:50117130-50231578 (-1)	HTN	0.652443	1,0,0,1	0.669646	1,1,1,1	0.573837	0.204290185148351,-0.102126102967822,-0.102126102967822,0.229577566740788	0.674461	0.0417344797479474,0.0104297409073942,0.0104297409073942,0.052705859150621	0.778954	(5, +inf]	0.310597411	0.030063315|0.011024451
VWA7	rs115526889	6:31765590-31777328 (-1)	T2D	SOS2	rs61755579|rs72681869	14:50117130-50231578 (-1)	HTN	0.985045	1,0,0,1	0.984854	1,1,1,1	0.966296	0.204290185148351,-0.102126102967822,-0.102126102967822,0.229577566740788	0.987614	0.0417344797479474,0.0104297409073942,0.0104297409073942,0.052705859150621	0.991606	(5, +inf]	0.02259753	0.030063315|0.011024451
PPT2	rs3134604	6:32153441-32163678 (1)	T2D	SOS2	rs61755579|rs72681869	14:50117130-50231578 (-1)	HTN	0.224904	1,0,0,1	0.245708	1,1,1,1	0.232267	0.204290185148351,-0.102126102967822,-0.102126102967822,0.229577566740788	0.25177	0.0417344797479474,0.0104297409073942,0.0104297409073942,0.052705859150621	0.392993	(5, +inf]	0.858901855	0.030063315|0.011024451
APOE	rs429358	19:44905791-44909393 (1)	T2D	TNKS	rs33945943|rs34790717	8:9555912-9782346 (1)	HTN	0.996776	1,0,0,1	0.974643	1,1,1,1	0.995834	0.204290185148351,-0.102126102967822,-0.102126102967822,0.229577566740788	0.997151	0.0417344797479474,0.0104297409073942,0.0104297409073942,0.052705859150621	0.994181	(5, +inf]	0.156329236	0.259226583|0.256824484
C6orf15	rs2233974	6:31111223-31112575 (-1)	T2D	TNKS	rs33945943|rs34790717	8:9555912-9782346 (1)	HTN	0.0809587	1,0,0,1	0.162794	1,1,1,1	0.033214	0.204290185148351,-0.102126102967822,-0.102126102967822,0.229577566740788	0.0814367	0.0417344797479474,0.0104297409073942,0.0104297409073942,0.052705859150621	0.0690084	(5, +inf]	0.196681544	0.259226583|0.256824484
CFB	rs4151659	6:31945650-31952086 (1)	T2D	TNKS	rs33945943|rs34790717	8:9555912-9782346 (1)	HTN	0.969183	1,0,0,1	0.851632	1,1,1,1	0.980149	0.204290185148351,-0.102126102967822,-0.102126102967822,0.229577566740788	0.964126	0.0417344797479474,0.0104297409073942,0.0104297409073942,0.052705859150621	0.955839	(5, +inf]	0.015146573	0.259226583|0.256824484
DDAH2	rs11540321	6:31727038-31730617 (-1)	T2D	TNKS	rs33945943|rs34790717	8:9555912-9782346 (1)	HTN	0.853924	1,0,0,1	0.919243	1,1,1,1	0.776666	0.204290185148351,-0.102126102967822,-0.102126102967822,0.229577566740788	0.885536	0.0417344797479474,0.0104297409073942,0.0104297409073942,0.052705859150621	0.911745	(5, +inf]	0.036446672	0.259226583|0.256824484
DXO	rs45531831	6:31969810-31972290 (-1)	T2D	TNKS	rs33945943|rs34790717	8:9555912-9782346 (1)	HTN	0.734978	1,0,0,1	0.715647	1,1,1,1	0.652563	0.204290185148351,-0.102126102967822,-0.102126102967822,0.229577566740788	0.72288	0.0417344797479474,0.0104297409073942,0.0104297409073942,0.052705859150621	0.823434	(5, +inf]	0.028328465	0.259226583|0.256824484
EHMT2	rs115884658	6:31879759-31897698 (-1)	T2D	TNKS	rs33945943|rs34790717	8:9555912-9782346 (1)	HTN	0.475102	1,0,0,1	0.614844	1,1,1,1	0.323314	0.204290185148351,-0.102126102967822,-0.102126102967822,0.229577566740788	0.482895	0.0417344797479474,0.0104297409073942,0.0104297409073942,0.052705859150621	0.536755	(5, +inf]	0.020641746	0.259226583|0.256824484
GPANK1	rs3130618	6:31661228-31666283 (-1)	T2D	TNKS	rs33945943|rs34790717	8:9555912-9782346 (1)	HTN	0.151059	1,0,0,1	0.148768	1,1,1,1	0.159476	0.204290185148351,-0.102126102967822,-0.102126102967822,0.229577566740788	0.128146	0.0417344797479474,0.0104297409073942,0.0104297409073942,0.052705859150621	0.2402	(5, +inf]	0.197632004	0.259226583|0.256824484
HNF4A	rs1800961	20:44355699-44432845 (1)	T2D	TNKS	rs33945943|rs34790717	8:9555912-9782346 (1)	HTN	0.468156	1,0,0,1	0.334324	1,1,1,1	0.615305	0.204290185148351,-0.102126102967822,-0.102126102967822,0.229577566740788	0.425421	0.0417344797479474,0.0104297409073942,0.0104297409073942,0.052705859150621	0.532513	(5, +inf]	0.031504574	0.259226583|0.256824484
INS	rs3842752	11:2159779-2161221 (-1)	T2D	TNKS	rs33945943|rs34790717	8:9555912-9782346 (1)	HTN	0.419269	1,0,0,1	0.320157	1,1,1,1	0.537918	0.204290185148351,-0.102126102967822,-0.102126102967822,0.229577566740788	0.399114	0.0417344797479474,0.0104297409073942,0.0104297409073942,0.052705859150621	0.515122	(5, +inf]	0.227415074	0.259226583|0.256824484
MUC22	rs9262548	6:31010474-31035402 (1)	T2D	TNKS	rs33945943|rs34790717	8:9555912-9782346 (1)	HTN	0.0437139	1,0,0,1	0.0374434	1,1,1,1	0.0923001	0.204290185148351,-0.102126102967822,-0.102126102967822,0.229577566740788	0.0447053	0.0417344797479474,0.0104297409073942,0.0104297409073942,0.052705859150621	0.0757838	(5, +inf]	0.012100947	0.259226583|0.256824484
NEUROG3	rs41277236	10:69571698-69573422 (-1)	T2D	TNKS	rs33945943|rs34790717	8:9555912-9782346 (1)	HTN	0.510195	1,0,0,1	0.384335	1,1,1,1	0.589748	0.204290185148351,-0.102126102967822,-0.102126102967822,0.229577566740788	0.447652	0.0417344797479474,0.0104297409073942,0.0104297409073942,0.052705859150621	0.604888	(5, +inf]	0.042176124	0.259226583|0.256824484
RREB1	rs9379084	6:7107597-7251980 (1)	T2D	TNKS	rs33945943|rs34790717	8:9555912-9782346 (1)	HTN	0.57868	1,0,0,1	0.431234	1,1,1,1	0.688708	0.204290185148351,-0.102126102967822,-0.102126102967822,0.229577566740788	0.549417	0.0417344797479474,0.0104297409073942,0.0104297409073942,0.052705859150621	0.639955	(5, +inf]	0.117129046	0.259226583|0.256824484
SLC30A8	rs13266634	8:116950273-117176714 (1)	T2D	TNKS	rs33945943|rs34790717	8:9555912-9782346 (1)	HTN	0.811241	1,0,0,1	0.617254	1,1,1,1	0.874941	0.204290185148351,-0.102126102967822,-0.102126102967822,0.229577566740788	0.769751	0.0417344797479474,0.0104297409073942,0.0104297409073942,0.052705859150621	0.797367	(5, +inf]	0.310597411	0.259226583|0.256824484
VWA7	rs115526889	6:31765590-31777328 (-1)	T2D	TNKS	rs33945943|rs34790717	8:9555912-9782346 (1)	HTN	0.290017	1,0,0,1	0.243915	1,1,1,1	0.331857	0.204290185148351,-0.102126102967822,-0.102126102967822,0.229577566740788	0.245764	0.0417344797479474,0.0104297409073942,0.0104297409073942,0.052705859150621	0.418065	(5, +inf]	0.02259753	0.259226583|0.256824484
PPT2	rs3134604	6:32153441-32163678 (1)	T2D	TNKS	rs33945943|rs34790717	8:9555912-9782346 (1)	HTN	0.672129	1,0,0,1	0.619573	1,1,1,1	0.649343	0.204290185148351,-0.102126102967822,-0.102126102967822,0.229577566740788	0.700564	0.0417344797479474,0.0104297409073942,0.0104297409073942,0.052705859150621	0.805723	(5, +inf]	0.858901855	0.259226583|0.256824484
APOE	rs429358	19:44905791-44909393 (1)	T2D	HLA-DQB1	rs1130399|rs1130398|rs9274407	6:32659467-32668383 (-1)	HTN	0.781986	1,0,0,1	0.611953	1,1,1,1	0.879685	0.204290185148351,-0.102126102967822,-0.102126102967822,0.229577566740788	0.751362	0.0417344797479474,0.0104297409073942,0.0104297409073942,0.052705859150621	0.810378	(5, +inf]	0.156329236	0.178619831|0.355401017|0.831615783
C6orf15	rs2233974	6:31111223-31112575 (-1)	T2D	HLA-DQB1	rs1130399|rs1130398|rs9274407	6:32659467-32668383 (-1)	HTN	0.437365	1,0,0,1	0.548499	1,1,1,1	0.300362	0.204290185148351,-0.102126102967822,-0.102126102967822,0.229577566740788	0.436988	0.0417344797479474,0.0104297409073942,0.0104297409073942,0.052705859150621	0.497375	(5, +inf]	0.196681544	0.178619831|0.355401017|0.831615783
CFB	rs4151659	6:31945650-31952086 (1)	T2D	HLA-DQB1	rs1130399|rs1130398|rs9274407	6:32659467-32668383 (-1)	HTN	0.894939	1,0,0,1	0.736279	1,1,1,1	0.947083	0.204290185148351,-0.102126102967822,-0.102126102967822,0.229577566740788	0.863425	0.0417344797479474,0.0104297409073942,0.0104297409073942,0.052705859150621	0.890437	(5, +inf]	0.015146573	0.178619831|0.355401017|0.831615783
DDAH2	rs11540321	6:31727038-31730617 (-1)	T2D	HLA-DQB1	rs1130399|rs1130398|rs9274407	6:32659467-32668383 (-1)	HTN	0.259161	1,0,0,1	0.196632	1,1,1,1	0.406304	0.204290185148351,-0.102126102967822,-0.102126102967822,0.229577566740788	0.24733	0.0417344797479474,0.0104297409073942,0.0104297409073942,0.052705859150621	0.348397	(5, +inf]	0.036446672	0.178619831|0.355401017|0.831615783
DXO	rs45531831	6:31969810-31972290 (-1)	T2D	HLA-DQB1	rs1130399|rs1130398|rs9274407	6:32659467-32668383 (-1)	HTN	0.85209	1,0,0,1	0.859545	1,1,1,1	0.766492	0.204290185148351,-0.102126102967822,-0.102126102967822,0.229577566740788	0.85389	0.0417344797479474,0.0104297409073942,0.0104297409073942,0.052705859150621	0.903222	(5, +inf]	0.028328465	0.178619831|0.355401017|0.831615783
EHMT2	rs115884658	6:31879759-31897698 (-1)	T2D	HLA-DQB1	rs1130399|rs1130398|rs9274407	6:32659467-32668383 (-1)	HTN	0.000226125	1,0,0,1	0.000185871	1,1,1,1	0.000737067	0.204290185148351,-0.102126102967822,-0.102126102967822,0.229577566740788	0.000205288	0.0417344797479474,0.0104297409073942,0.0104297409073942,0.052705859150621	0.000604179	(5, +inf]	0.020641746	0.178619831|0.355401017|0.831615783
GPANK1	rs3130618	6:31661228-31666283 (-1)	T2D	HLA-DQB1	rs1130399|rs1130398|rs9274407	6:32659467-32668383 (-1)	HTN	0.633393	1,0,0,1	0.471311	1,1,1,1	0.743007	0.204290185148351,-0.102126102967822,-0.102126102967822,0.229577566740788	0.55217	0.0417344797479474,0.0104297409073942,0.0104297409073942,0.052705859150621	0.691132	(5, +inf]	0.197632004	0.178619831|0.355401017|0.831615783
HNF4A	rs1800961	20:44355699-44432845 (1)	T2D	HLA-DQB1	rs1130399|rs1130398|rs9274407	6:32659467-32668383 (-1)	HTN	0.192842	1,0,0,1	0.266254	1,1,1,1	0.129033	0.204290185148351,-0.102126102967822,-0.102126102967822,0.229577566740788	0.189003	0.0417344797479474,0.0104297409073942,0.0104297409073942,0.052705859150621	0.246183	(5, +inf]	0.031504574	0.178619831|0.355401017|0.831615783
INS	rs3842752	11:2159779-2161221 (-1)	T2D	HLA-DQB1	rs1130399|rs1130398|rs9274407	6:32659467-32668383 (-1)	HTN	0.4952	1,0,0,1	0.478584	1,1,1,1	0.458854	0.204290185148351,-0.102126102967822,-0.102126102967822,0.229577566740788	0.459815	0.0417344797479474,0.0104297409073942,0.0104297409073942,0.052705859150621	0.672256	(5, +inf]	0.227415074	0.178619831|0.355401017|0.831615783
MUC22	rs9262548	6:31010474-31035402 (1)	T2D	HLA-DQB1	rs1130399|rs1130398|rs9274407	6:32659467-32668383 (-1)	HTN	0.421612	1,0,0,1	0.305549	1,1,1,1	0.548323	0.204290185148351,-0.102126102967822,-0.102126102967822,0.229577566740788	0.351626	0.0417344797479474,0.0104297409073942,0.0104297409073942,0.052705859150621	0.493536	(5, +inf]	0.012100947	0.178619831|0.355401017|0.831615783
NEUROG3	rs41277236	10:69571698-69573422 (-1)	T2D	HLA-DQB1	rs1130399|rs1130398|rs9274407	6:32659467-32668383 (-1)	HTN	0.31868	1,0,0,1	0.733287	1,1,1,1	0.126218	0.204290185148351,-0.102126102967822,-0.102126102967822,0.229577566740788	0.481237	0.0417344797479474,0.0104297409073942,0.0104297409073942,0.052705859150621	0.237449	(5, +inf]	0.042176124	0.178619831|0.355401017|0.831615783
RREB1	rs9379084	6:7107597-7251980 (1)	T2D	HLA-DQB1	rs1130399|rs1130398|rs9274407	6:32659467-32668383 (-1)	HTN	0.904573	1,0,0,1	0.785918	1,1,1,1	0.934356	0.204290185148351,-0.102126102967822,-0.102126102967822,0.229577566740788	0.891074	0.0417344797479474,0.0104297409073942,0.0104297409073942,0.052705859150621	0.915642	(5, +inf]	0.117129046	0.178619831|0.355401017|0.831615783
SLC30A8	rs13266634	8:116950273-117176714 (1)	T2D	HLA-DQB1	rs1130399|rs1130398|rs9274407	6:32659467-32668383 (-1)	HTN	0.0128105	1,0,0,1	0.0133588	1,1,1,1	0.0260753	0.204290185148351,-0.102126102967822,-0.102126102967822,0.229577566740788	0.0153039	0.0417344797479474,0.0104297409073942,0.0104297409073942,0.052705859150621	0.0278593	(5, +inf]	0.310597411	0.178619831|0.355401017|0.831615783
VWA7	rs115526889	6:31765590-31777328 (-1)	T2D	HLA-DQB1	rs1130399|rs1130398|rs9274407	6:32659467-32668383 (-1)	HTN	0.00697417	1,0,0,1	0.00646541	1,1,1,1	0.0164143	0.204290185148351,-0.102126102967822,-0.102126102967822,0.229577566740788	0.00724919	0.0417344797479474,0.0104297409073942,0.0104297409073942,0.052705859150621	0.0142101	(5, +inf]	0.02259753	0.178619831|0.355401017|0.831615783
APOE	rs429358	19:44905791-44909393 (1)	T2D	NOTCH4	rs9267835|rs520692|rs8192585|rs915894	6:32194843-32224067 (-1)	HTN	0.101308	1,0,0,1	0.157339	1,1,1,1	0.0679623	0.204290185148351,-0.102126102967822,-0.102126102967822,0.229577566740788	0.110719	0.0417344797479474,0.0104297409073942,0.0104297409073942,0.052705859150621	0.132329	(5, +inf]	0.156329236	0.013887694|0.285697128|0.04547827|0.396015777
C6orf15	rs2233974	6:31111223-31112575 (-1)	T2D	NOTCH4	rs9267835|rs520692|rs8192585|rs915894	6:32194843-32224067 (-1)	HTN	0.337196	1,0,0,1	0.388156	1,1,1,1	0.254479	0.204290185148351,-0.102126102967822,-0.102126102967822,0.229577566740788	0.305816	0.0417344797479474,0.0104297409073942,0.0104297409073942,0.052705859150621	0.430591	(5, +inf]	0.196681544	0.013887694|0.285697128|0.04547827|0.396015777
CFB	rs4151659	6:31945650-31952086 (1)	T2D	NOTCH4	rs9267835|rs520692|rs8192585|rs915894	6:32194843-32224067 (-1)	HTN	0.0759784	1,0,0,1	0.0724285	1,1,1,1	0.122927	0.204290185148351,-0.102126102967822,-0.102126102967822,0.229577566740788	0.0799092	0.0417344797479474,0.0104297409073942,0.0104297409073942,0.052705859150621	0.137923	(5, +inf]	0.015146573	0.013887694|0.285697128|0.04547827|0.396015777
DDAH2	rs11540321	6:31727038-31730617 (-1)	T2D	NOTCH4	rs9267835|rs520692|rs8192585|rs915894	6:32194843-32224067 (-1)	HTN	0.517248	1,0,0,1	0.824623	1,1,1,1	0.257888	0.204290185148351,-0.102126102967822,-0.102126102967822,0.229577566740788	0.557821	0.0417344797479474,0.0104297409073942,0.0104297409073942,0.052705859150621	0.432138	(5, +inf]	0.036446672	0.013887694|0.285697128|0.04547827|0.396015777
DXO	rs45531831	6:31969810-31972290 (-1)	T2D	NOTCH4	rs9267835|rs520692|rs8192585|rs915894	6:32194843-32224067 (-1)	HTN	0.184279	1,0,0,1	0.290015	1,1,1,1	0.102808	0.204290185148351,-0.102126102967822,-0.102126102967822,0.229577566740788	0.189947	0.0417344797479474,0.0104297409073942,0.0104297409073942,0.052705859150621	0.191817	(5, +inf]	0.028328465	0.013887694|0.285697128|0.04547827|0.396015777
EHMT2	rs115884658	6:31879759-31897698 (-1)	T2D	NOTCH4	rs9267835|rs520692|rs8192585|rs915894	6:32194843-32224067 (-1)	HTN	0.297056	1,0,0,1	0.535208	1,1,1,1	0.14743	0.204290185148351,-0.102126102967822,-0.102126102967822,0.229577566740788	0.382362	0.0417344797479474,0.0104297409073942,0.0104297409073942,0.052705859150621	0.272421	(5, +inf]	0.020641746	0.013887694|0.285697128|0.04547827|0.396015777
GPANK1	rs3130618	6:31661228-31666283 (-1)	T2D	NOTCH4	rs9267835|rs520692|rs8192585|rs915894	6:32194843-32224067 (-1)	HTN	0.569984	1,0,0,1	0.693935	1,1,1,1	0.40243	0.204290185148351,-0.102126102967822,-0.102126102967822,0.229577566740788	0.582307	0.0417344797479474,0.0104297409073942,0.0104297409073942,0.052705859150621	0.630929	(5, +inf]	0.197632004	0.013887694|0.285697128|0.04547827|0.396015777
HNF4A	rs1800961	20:44355699-44432845 (1)	T2D	NOTCH4	rs9267835|rs520692|rs8192585|rs915894	6:32194843-32224067 (-1)	HTN	0.569705	1,0,0,1	0.51625	1,1,1,1	0.551293	0.204290185148351,-0.102126102967822,-0.102126102967822,0.229577566740788	0.510499	0.0417344797479474,0.0104297409073942,0.0104297409073942,0.052705859150621	0.722254	(5, +inf]	0.031504574	0.013887694|0.285697128|0.04547827|0.396015777
INS	rs3842752	11:2159779-2161221 (-1)	T2D	NOTCH4	rs9267835|rs520692|rs8192585|rs915894	6:32194843-32224067 (-1)	HTN	0.143085	1,0,0,1	0.305026	1,1,1,1	0.0503901	0.204290185148351,-0.102126102967822,-0.102126102967822,0.229577566740788	0.153546	0.0417344797479474,0.0104297409073942,0.0104297409073942,0.052705859150621	0.103655	(5, +inf]	0.227415074	0.013887694|0.285697128|0.04547827|0.396015777
MUC22	rs9262548	6:31010474-31035402 (1)	T2D	NOTCH4	rs9267835|rs520692|rs8192585|rs915894	6:32194843-32224067 (-1)	HTN	0.402973	1,0,0,1	0.302261	1,1,1,1	0.559031	0.204290185148351,-0.102126102967822,-0.102126102967822,0.229577566740788	0.37442	0.0417344797479474,0.0104297409073942,0.0104297409073942,0.052705859150621	0.493107	(5, +inf]	0.012100947	0.013887694|0.285697128|0.04547827|0.396015777
NEUROG3	rs41277236	10:69571698-69573422 (-1)	T2D	NOTCH4	rs9267835|rs520692|rs8192585|rs915894	6:32194843-32224067 (-1)	HTN	0.707635	1,0,0,1	0.589777	1,1,1,1	0.739895	0.204290185148351,-0.102126102967822,-0.102126102967822,0.229577566740788	0.643878	0.0417344797479474,0.0104297409073942,0.0104297409073942,0.052705859150621	0.796811	(5, +inf]	0.042176124	0.013887694|0.285697128|0.04547827|0.396015777
RREB1	rs9379084	6:7107597-7251980 (1)	T2D	NOTCH4	rs9267835|rs520692|rs8192585|rs915894	6:32194843-32224067 (-1)	HTN	0.479921	1,0,0,1	0.681857	1,1,1,1	0.311909	0.204290185148351,-0.102126102967822,-0.102126102967822,0.229577566740788	0.579246	0.0417344797479474,0.0104297409073942,0.0104297409073942,0.052705859150621	0.500785	(5, +inf]	0.117129046	0.013887694|0.285697128|0.04547827|0.396015777
SLC30A8	rs13266634	8:116950273-117176714 (1)	T2D	NOTCH4	rs9267835|rs520692|rs8192585|rs915894	6:32194843-32224067 (-1)	HTN	0.32602	1,0,0,1	0.250216	1,1,1,1	0.482104	0.204290185148351,-0.102126102967822,-0.102126102967822,0.229577566740788	0.314808	0.0417344797479474,0.0104297409073942,0.0104297409073942,0.052705859150621	0.438903	(5, +inf]	0.310597411	0.013887694|0.285697128|0.04547827|0.396015777
VWA7	rs115526889	6:31765590-31777328 (-1)	T2D	NOTCH4	rs9267835|rs520692|rs8192585|rs915894	6:32194843-32224067 (-1)	HTN	0.140989	1,0,0,1	0.821587	1,1,1,1	0.013781	0.204290185148351,-0.102126102967822,-0.102126102967822,0.229577566740788	0.285795	0.0417344797479474,0.0104297409073942,0.0104297409073942,0.052705859150621	0.0304538	(5, +inf]	0.02259753	0.013887694|0.285697128|0.04547827|0.396015777
APOE	rs429358	19:44905791-44909393 (1)	T2D	TNXB	rs9267795|rs204883	6:32041153-32115334 (-1)	HTN	0.501341	1,0,0,1	0.379546	1,1,1,1	0.57643	0.204290185148351,-0.102126102967822,-0.102126102967822,0.229577566740788	0.435957	0.0417344797479474,0.0104297409073942,0.0104297409073942,0.052705859150621	0.595688	(5, +inf]	0.156329236	0.014758085|0.380860308
C6orf15	rs2233974	6:31111223-31112575 (-1)	T2D	TNXB	rs9267795|rs204883	6:32041153-32115334 (-1)	HTN	0.672335	1,0,0,1	0.931931	1,1,1,1	0.493655	0.204290185148351,-0.102126102967822,-0.102126102967822,0.229577566740788	0.752326	0.0417344797479474,0.0104297409073942,0.0104297409073942,0.052705859150621	0.715783	(5, +inf]	0.196681544	0.014758085|0.380860308
CFB	rs4151659	6:31945650-31952086 (1)	T2D	TNXB	rs9267795|rs204883	6:32041153-32115334 (-1)	HTN	0.965162	1,0,0,1	0.996789	1,1,1,1	0.916142	0.204290185148351,-0.102126102967822,-0.102126102967822,0.229577566740788	0.976672	0.0417344797479474,0.0104297409073942,0.0104297409073942,0.052705859150621	0.976679	(5, +inf]	0.015146573	0.014758085|0.380860308
DDAH2	rs11540321	6:31727038-31730617 (-1)	T2D	TNXB	rs9267795|rs204883	6:32041153-32115334 (-1)	HTN	0.38662	1,0,0,1	0.534626	1,1,1,1	0.242404	0.204290185148351,-0.102126102967822,-0.102126102967822,0.229577566740788	0.390201	0.0417344797479474,0.0104297409073942,0.0104297409073942,0.052705859150621	0.410337	(5, +inf]	0.036446672	0.014758085|0.380860308
DXO	rs45531831	6:31969810-31972290 (-1)	T2D	TNXB	rs9267795|rs204883	6:32041153-32115334 (-1)	HTN	0.288262	1,0,0,1	0.341036	1,1,1,1	0.25633	0.204290185148351,-0.102126102967822,-0.102126102967822,0.229577566740788	0.338849	0.0417344797479474,0.0104297409073942,0.0104297409073942,0.052705859150621	0.428033	(5, +inf]	0.028328465	0.014758085|0.380860308
EHMT2	rs115884658	6:31879759-31897698 (-1)	T2D	TNXB	rs9267795|rs204883	6:32041153-32115334 (-1)	HTN	0.40188	1,0,0,1	0.397567	1,1,1,1	0.398919	0.204290185148351,-0.102126102967822,-0.102126102967822,0.229577566740788	0.432896	0.0417344797479474,0.0104297409073942,0.0104297409073942,0.052705859150621	0.605054	(5, +inf]	0.020641746	0.014758085|0.380860308
GPANK1	rs3130618	6:31661228-31666283 (-1)	T2D	TNXB	rs9267795|rs204883	6:32041153-32115334 (-1)	HTN	0.292228	1,0,0,1	0.671343	1,1,1,1	0.132506	0.204290185148351,-0.102126102967822,-0.102126102967822,0.229577566740788	0.398516	0.0417344797479474,0.0104297409073942,0.0104297409073942,0.052705859150621	0.250835	(5, +inf]	0.197632004	0.014758085|0.380860308
HNF4A	rs1800961	20:44355699-44432845 (1)	T2D	TNXB	rs9267795|rs204883	6:32041153-32115334 (-1)	HTN	0.220939	1,0,0,1	0.540638	1,1,1,1	0.0776979	0.204290185148351,-0.102126102967822,-0.102126102967822,0.229577566740788	0.257445	0.0417344797479474,0.0104297409073942,0.0104297409073942,0.052705859150621	0.148579	(5, +inf]	0.031504574	0.014758085|0.380860308
INS	rs3842752	11:2159779-2161221 (-1)	T2D	TNXB	rs9267795|rs204883	6:32041153-32115334 (-1)	HTN	0.201069	1,0,0,1	0.909454	1,1,1,1	0.050878	0.204290185148351,-0.102126102967822,-0.102126102967822,0.229577566740788	0.310884	0.0417344797479474,0.0104297409073942,0.0104297409073942,0.052705859150621	0.0997567	(5, +inf]	0.227415074	0.014758085|0.380860308
MUC22	rs9262548	6:31010474-31035402 (1)	T2D	TNXB	rs9267795|rs204883	6:32041153-32115334 (-1)	HTN	0.363589	1,0,0,1	0.312998	1,1,1,1	0.398693	0.204290185148351,-0.102126102967822,-0.102126102967822,0.229577566740788	0.31853	0.0417344797479474,0.0104297409073942,0.0104297409073942,0.052705859150621	0.521209	(5, +inf]	0.012100947	0.014758085|0.380860308
NEUROG3	rs41277236	10:69571698-69573422 (-1)	T2D	TNXB	rs9267795|rs204883	6:32041153-32115334 (-1)	HTN	0.769916	1,0,0,1	0.693369	1,1,1,1	0.726411	0.204290185148351,-0.102126102967822,-0.102126102967822,0.229577566740788	0.747069	0.0417344797479474,0.0104297409073942,0.0104297409073942,0.052705859150621	0.867604	(5, +inf]	0.042176124	0.014758085|0.380860308
RREB1	rs9379084	6:7107597-7251980 (1)	T2D	TNXB	rs9267795|rs204883	6:32041153-32115334 (-1)	HTN	0.995545	1,0,0,1	0.95564	1,1,1,1	0.996922	0.204290185148351,-0.102126102967822,-0.102126102967822,0.229577566740788	0.994918	0.0417344797479474,0.0104297409073942,0.0104297409073942,0.052705859150621	0.987681	(5, +inf]	0.117129046	0.014758085|0.380860308
SLC30A8	rs13266634	8:116950273-117176714 (1)	T2D	TNXB	rs9267795|rs204883	6:32041153-32115334 (-1)	HTN	0.173238	1,0,0,1	0.214979	1,1,1,1	0.164717	0.204290185148351,-0.102126102967822,-0.102126102967822,0.229577566740788	0.21007	0.0417344797479474,0.0104297409073942,0.0104297409073942,0.052705859150621	0.295946	(5, +inf]	0.310597411	0.014758085|0.380860308
VWA7	rs115526889	6:31765590-31777328 (-1)	T2D	TNXB	rs9267795|rs204883	6:32041153-32115334 (-1)	HTN	0.762213	1,0,0,1	0.877164	1,1,1,1	0.644703	0.204290185148351,-0.102126102967822,-0.102126102967822,0.229577566740788	0.800213	0.0417344797479474,0.0104297409073942,0.0104297409073942,0.052705859150621	0.821641	(5, +inf]	0.02259753	0.014758085|0.380860308
PPT2	rs3134604	6:32153441-32163678 (1)	T2D	HLA-DQB1	rs1130399|rs1130398|rs9274407	6:32659467-32668383 (-1)	HTN	0.672424	1,0,0,1	0.730356	1,1,1,1	0.571122	0.204290185148351,-0.102126102967822,-0.102126102967822,0.229577566740788	0.71473	0.0417344797479474,0.0104297409073942,0.0104297409073942,0.052705859150621	0.781356	(5, +inf]	0.858901855	0.178619831|0.355401017|0.831615783
PPT2	rs3134604	6:32153441-32163678 (1)	T2D	NOTCH4	rs9267835|rs520692|rs8192585|rs915894	6:32194843-32224067 (-1)	HTN	0.746636	1,0,0,1	0.77771	1,1,1,1	0.64995	0.204290185148351,-0.102126102967822,-0.102126102967822,0.229577566740788	0.762384	0.0417344797479474,0.0104297409073942,0.0104297409073942,0.052705859150621	0.833668	(5, +inf]	0.858901855	0.013887694|0.285697128|0.04547827|0.396015777
PPT2	rs3134604	6:32153441-32163678 (1)	T2D	TNXB	rs9267795|rs204883	6:32041153-32115334 (-1)	HTN	0.60915	1,0,0,1	0.805942	1,1,1,1	0.440007	0.204290185148351,-0.102126102967822,-0.102126102967822,0.229577566740788	0.654412	0.0417344797479474,0.0104297409073942,0.0104297409073942,0.052705859150621	0.652675	(5, +inf]	0.858901855	0.014758085|0.380860308
APOE	rs429358	19:44905791-44909393 (1)	T2D	ADRB1	rs1801253	10:114043866-114046904 (1)	HTN	0.895204	1,0,0,1	0.911741	1,1,1,1	0.835603	0.204290185148351,-0.102126102967822,-0.102126102967822,0.229577566740788	0.904164	0.0417344797479474,0.0104297409073942,0.0104297409073942,0.052705859150621	0.939568	(5, +inf]	0.156329236	0.737729274
C6orf15	rs2233974	6:31111223-31112575 (-1)	T2D	ADRB1	rs1801253	10:114043866-114046904 (1)	HTN	0.562246	1,0,0,1	0.623853	1,1,1,1	0.439106	0.204290185148351,-0.102126102967822,-0.102126102967822,0.229577566740788	0.555311	0.0417344797479474,0.0104297409073942,0.0104297409073942,0.052705859150621	0.660345	(5, +inf]	0.196681544	0.737729274
CFB	rs4151659	6:31945650-31952086 (1)	T2D	ADRB1	rs1801253	10:114043866-114046904 (1)	HTN	0.583057	1,0,0,1	0.754849	1,1,1,1	0.43918	0.204290185148351,-0.102126102967822,-0.102126102967822,0.229577566740788	0.660448	0.0417344797479474,0.0104297409073942,0.0104297409073942,0.052705859150621	0.655424	(5, +inf]	0.015146573	0.737729274
DDAH2	rs11540321	6:31727038-31730617 (-1)	T2D	ADRB1	rs1801253	10:114043866-114046904 (1)	HTN	0.280137	1,0,0,1	0.199103	1,1,1,1	0.429331	0.204290185148351,-0.102126102967822,-0.102126102967822,0.229577566740788	0.239072	0.0417344797479474,0.0104297409073942,0.0104297409073942,0.052705859150621	0.363403	(5, +inf]	0.036446672	0.737729274
DXO	rs45531831	6:31969810-31972290 (-1)	T2D	ADRB1	rs1801253	10:114043866-114046904 (1)	HTN	0.0987191	1,0,0,1	0.09459	1,1,1,1	0.150901	0.204290185148351,-0.102126102967822,-0.102126102967822,0.229577566740788	0.107064	0.0417344797479474,0.0104297409073942,0.0104297409073942,0.052705859150621	0.184607	(5, +inf]	0.028328465	0.737729274
EHMT2	rs115884658	6:31879759-31897698 (-1)	T2D	ADRB1	rs1801253	10:114043866-114046904 (1)	HTN	0.345241	1,0,0,1	0.256751	1,1,1,1	0.485375	0.204290185148351,-0.102126102967822,-0.102126102967822,0.229577566740788	0.318924	0.0417344797479474,0.0104297409073942,0.0104297409073942,0.052705859150621	0.426829	(5, +inf]	0.020641746	0.737729274
GPANK1	rs3130618	6:31661228-31666283 (-1)	T2D	ADRB1	rs1801253	10:114043866-114046904 (1)	HTN	0.866196	1,0,0,1	0.960515	1,1,1,1	0.788235	0.204290185148351,-0.102126102967822,-0.102126102967822,0.229577566740788	0.894305	0.0417344797479474,0.0104297409073942,0.0104297409073942,0.052705859150621	0.92541	(5, +inf]	0.197632004	0.737729274
HNF4A	rs1800961	20:44355699-44432845 (1)	T2D	ADRB1	rs1801253	10:114043866-114046904 (1)	HTN	0.682365	1,0,0,1	0.497393	1,1,1,1	0.783847	0.204290185148351,-0.102126102967822,-0.102126102967822,0.229577566740788	0.626498	0.0417344797479474,0.0104297409073942,0.0104297409073942,0.052705859150621	0.708611	(5, +inf]	0.031504574	0.737729274
INS	rs3842752	11:2159779-2161221 (-1)	T2D	ADRB1	rs1801253	10:114043866-114046904 (1)	HTN	0.799477	1,0,0,1	0.68712	1,1,1,1	0.803414	0.204290185148351,-0.102126102967822,-0.102126102967822,0.229577566740788	0.809112	0.0417344797479474,0.0104297409073942,0.0104297409073942,0.052705859150621	0.86978	(5, +inf]	0.227415074	0.737729274
MUC22	rs9262548	6:31010474-31035402 (1)	T2D	ADRB1	rs1801253	10:114043866-114046904 (1)	HTN	0.102544	1,0,0,1	0.097656	1,1,1,1	0.155657	0.204290185148351,-0.102126102967822,-0.102126102967822,0.229577566740788	0.110197	0.0417344797479474,0.0104297409073942,0.0104297409073942,0.052705859150621	0.187818	(5, +inf]	0.012100947	0.737729274
NEUROG3	rs41277236	10:69571698-69573422 (-1)	T2D	ADRB1	rs1801253	10:114043866-114046904 (1)	HTN	0.444665	1,0,0,1	0.449075	1,1,1,1	0.422397	0.204290185148351,-0.102126102967822,-0.102126102967822,0.229577566740788	0.484518	0.0417344797479474,0.0104297409073942,0.0104297409073942,0.052705859150621	0.626806	(5, +inf]	0.042176124	0.737729274
RREB1	rs9379084	6:7107597-7251980 (1)	T2D	ADRB1	rs1801253	10:114043866-114046904 (1)	HTN	0.271664	1,0,0,1	0.298986	1,1,1,1	0.22161	0.204290185148351,-0.102126102967822,-0.102126102967822,0.229577566740788	0.245836	0.0417344797479474,0.0104297409073942,0.0104297409073942,0.052705859150621	0.390844	(5, +inf]	0.117129046	0.737729274
SLC30A8	rs13266634	8:116950273-117176714 (1)	T2D	ADRB1	rs1801253	10:114043866-114046904 (1)	HTN	0.715871	1,0,0,1	0.549165	1,1,1,1	0.792087	0.204290185148351,-0.102126102967822,-0.102126102967822,0.229577566740788	0.692711	0.0417344797479474,0.0104297409073942,0.0104297409073942,0.052705859150621	0.749896	(5, +inf]	0.310597411	0.737729274
VWA7	rs115526889	6:31765590-31777328 (-1)	T2D	ADRB1	rs1801253	10:114043866-114046904 (1)	HTN	0.378469	1,0,0,1	0.309109	1,1,1,1	0.469247	0.204290185148351,-0.102126102967822,-0.102126102967822,0.229577566740788	0.373136	0.0417344797479474,0.0104297409073942,0.0104297409073942,0.052705859150621	0.499169	(5, +inf]	0.02259753	0.737729274
PPT2	rs3134604	6:32153441-32163678 (1)	T2D	ADRB1	rs1801253	10:114043866-114046904 (1)	HTN	0.746686	1,0,0,1	0.604325	1,1,1,1	0.790243	0.204290185148351,-0.102126102967822,-0.102126102967822,0.229577566740788	0.740139	0.0417344797479474,0.0104297409073942,0.0104297409073942,0.052705859150621	0.805095	(5, +inf]	0.858901855	0.737729274
APOE	rs429358	19:44905791-44909393 (1)	T2D	BAG6	rs1052486	6:31639028-31652705 (-1)	HTN	0.27746	1,0,0,1	0.201428	1,1,1,1	0.404626	0.204290185148351,-0.102126102967822,-0.102126102967822,0.229577566740788	0.233697	0.0417344797479474,0.0104297409073942,0.0104297409073942,0.052705859150621	0.370189	(5, +inf]	0.156329236	0.474782402
C6orf15	rs2233974	6:31111223-31112575 (-1)	T2D	BAG6	rs1052486	6:31639028-31652705 (-1)	HTN	0.617075	1,0,0,1	0.570258	1,1,1,1	0.599112	0.204290185148351,-0.102126102967822,-0.102126102967822,0.229577566740788	0.646747	0.0417344797479474,0.0104297409073942,0.0104297409073942,0.052705859150621	0.768576	(5, +inf]	0.196681544	0.474782402
CFB	rs4151659	6:31945650-31952086 (1)	T2D	BAG6	rs1052486	6:31639028-31652705 (-1)	HTN	0.272149	1,0,0,1	0.224492	1,1,1,1	0.369951	0.204290185148351,-0.102126102967822,-0.102126102967822,0.229577566740788	0.268828	0.0417344797479474,0.0104297409073942,0.0104297409073942,0.052705859150621	0.392047	(5, +inf]	0.015146573	0.474782402
DDAH2	rs11540321	6:31727038-31730617 (-1)	T2D	BAG6	rs1052486	6:31639028-31652705 (-1)	HTN	0.717126	1,0,0,1	0.526194	1,1,1,1	0.814374	0.204290185148351,-0.102126102967822,-0.102126102967822,0.229577566740788	0.667238	0.0417344797479474,0.0104297409073942,0.0104297409073942,0.052705859150621	0.749445	(5, +inf]	0.036446672	0.474782402
DXO	rs45531831	6:31969810-31972290 (-1)	T2D	BAG6	rs1052486	6:31639028-31652705 (-1)	HTN	0.341972	1,0,0,1	0.587046	1,1,1,1	0.177397	0.204290185148351,-0.102126102967822,-0.102126102967822,0.229577566740788	0.369238	0.0417344797479474,0.0104297409073942,0.0104297409073942,0.052705859150621	0.308834	(5, +inf]	0.028328465	0.474782402
EHMT2	rs115884658	6:31879759-31897698 (-1)	T2D	BAG6	rs1052486	6:31639028-31652705 (-1)	HTN	0.313222	1,0,0,1	0.249988	1,1,1,1	0.380957	0.204290185148351,-0.102126102967822,-0.102126102967822,0.229577566740788	0.264861	0.0417344797479474,0.0104297409073942,0.0104297409073942,0.052705859150621	0.440466	(5, +inf]	0.020641746	0.474782402
GPANK1	rs3130618	6:31661228-31666283 (-1)	T2D	BAG6	rs1052486	6:31639028-31652705 (-1)	HTN	0.708462	1,0,0,1	0.516844	1,1,1,1	0.809977	0.204290185148351,-0.102126102967822,-0.102126102967822,0.229577566740788	0.661494	0.0417344797479474,0.0104297409073942,0.0104297409073942,0.052705859150621	0.732615	(5, +inf]	0.197632004	0.474782402
HNF4A	rs1800961	20:44355699-44432845 (1)	T2D	BAG6	rs1052486	6:31639028-31652705 (-1)	HTN	0.473633	1,0,0,1	0.336291	1,1,1,1	0.607162	0.204290185148351,-0.102126102967822,-0.102126102967822,0.229577566740788	0.412651	0.0417344797479474,0.0104297409073942,0.0104297409073942,0.052705859150621	0.527702	(5, +inf]	0.031504574	0.474782402
INS	rs3842752	11:2159779-2161221 (-1)	T2D	BAG6	rs1052486	6:31639028-31652705 (-1)	HTN	0.935149	1,0,0,1	0.864234	1,1,1,1	0.921261	0.204290185148351,-0.102126102967822,-0.102126102967822,0.229577566740788	0.944472	0.0417344797479474,0.0104297409073942,0.0104297409073942,0.052705859150621	0.955657	(5, +inf]	0.227415074	0.474782402
MUC22	rs9262548	6:31010474-31035402 (1)	T2D	BAG6	rs1052486	6:31639028-31652705 (-1)	HTN	0.217683	1,0,0,1	0.155197	1,1,1,1	0.35782	0.204290185148351,-0.102126102967822,-0.102126102967822,0.229577566740788	0.185109	0.0417344797479474,0.0104297409073942,0.0104297409073942,0.052705859150621	0.281437	(5, +inf]	0.012100947	0.474782402
NEUROG3	rs41277236	10:69571698-69573422 (-1)	T2D	BAG6	rs1052486	6:31639028-31652705 (-1)	HTN	0.265326	1,0,0,1	0.345705	1,1,1,1	0.215078	0.204290185148351,-0.102126102967822,-0.102126102967822,0.229577566740788	0.32346	0.0417344797479474,0.0104297409073942,0.0104297409073942,0.052705859150621	0.382422	(5, +inf]	0.042176124	0.474782402
RREB1	rs9379084	6:7107597-7251980 (1)	T2D	BAG6	rs1052486	6:31639028-31652705 (-1)	HTN	0.196953	1,0,0,1	0.14301	1,1,1,1	0.321217	0.204290185148351,-0.102126102967822,-0.102126102967822,0.229577566740788	0.165599	0.0417344797479474,0.0104297409073942,0.0104297409073942,0.052705859150621	0.265661	(5, +inf]	0.117129046	0.474782402
SLC30A8	rs13266634	8:116950273-117176714 (1)	T2D	BAG6	rs1052486	6:31639028-31652705 (-1)	HTN	0.200019	1,0,0,1	0.157057	1,1,1,1	0.31644	0.204290185148351,-0.102126102967822,-0.102126102967822,0.229577566740788	0.190141	0.0417344797479474,0.0104297409073942,0.0104297409073942,0.052705859150621	0.286304	(5, +inf]	0.310597411	0.474782402
VWA7	rs115526889	6:31765590-31777328 (-1)	T2D	BAG6	rs1052486	6:31639028-31652705 (-1)	HTN	0.207584	1,0,0,1	0.151144	1,1,1,1	0.34902	0.204290185148351,-0.102126102967822,-0.102126102967822,0.229577566740788	0.184567	0.0417344797479474,0.0104297409073942,0.0104297409073942,0.052705859150621	0.280212	(5, +inf]	0.02259753	0.474782402
PPT2	rs3134604	6:32153441-32163678 (1)	T2D	BAG6	rs1052486	6:31639028-31652705 (-1)	HTN	0.894179	1,0,0,1	0.759533	1,1,1,1	0.896885	0.204290185148351,-0.102126102967822,-0.102126102967822,0.229577566740788	0.872161	0.0417344797479474,0.0104297409073942,0.0104297409073942,0.052705859150621	0.909222	(5, +inf]	0.858901855	0.474782402
APOE	rs429358	19:44905791-44909393 (1)	T2D	CLCN6	rs55741089	1:11806096-11848079 (1)	HTN	0.131406	1,0,0,1	0.0958636	1,1,1,1	0.2424	0.204290185148351,-0.102126102967822,-0.102126102967822,0.229577566740788	0.111962	0.0417344797479474,0.0104297409073942,0.0104297409073942,0.052705859150621	0.183491	(5, +inf]	0.156329236	0.054850907
C6orf15	rs2233974	6:31111223-31112575 (-1)	T2D	CLCN6	rs55741089	1:11806096-11848079 (1)	HTN	0.222952	1,0,0,1	0.274352	1,1,1,1	0.201476	0.204290185148351,-0.102126102967822,-0.102126102967822,0.229577566740788	0.26789	0.0417344797479474,0.0104297409073942,0.0104297409073942,0.052705859150621	0.365372	(5, +inf]	0.196681544	0.054850907
CFB	rs4151659	6:31945650-31952086 (1)	T2D	CLCN6	rs55741089	1:11806096-11848079 (1)	HTN	0.845164	1,0,0,1	0.906749	1,1,1,1	0.766139	0.204290185148351,-0.102126102967822,-0.102126102967822,0.229577566740788	0.878572	0.0417344797479474,0.0104297409073942,0.0104297409073942,0.052705859150621	0.911502	(5, +inf]	0.015146573	0.054850907
DDAH2	rs11540321	6:31727038-31730617 (-1)	T2D	CLCN6	rs55741089	1:11806096-11848079 (1)	HTN	0.462784	1,0,0,1	0.676718	1,1,1,1	0.288313	0.204290185148351,-0.102126102967822,-0.102126102967822,0.229577566740788	0.489185	0.0417344797479474,0.0104297409073942,0.0104297409073942,0.052705859150621	0.483004	(5, +inf]	0.036446672	0.054850907
DXO	rs45531831	6:31969810-31972290 (-1)	T2D	CLCN6	rs55741089	1:11806096-11848079 (1)	HTN	0.317284	1,0,0,1	0.226332	1,1,1,1	0.473832	0.204290185148351,-0.102126102967822,-0.102126102967822,0.229577566740788	0.282583	0.0417344797479474,0.0104297409073942,0.0104297409073942,0.052705859150621	0.392884	(5, +inf]	0.028328465	0.054850907
EHMT2	rs115884658	6:31879759-31897698 (-1)	T2D	CLCN6	rs55741089	1:11806096-11848079 (1)	HTN	0.834732	1,0,0,1	0.952652	1,1,1,1	0.736784	0.204290185148351,-0.102126102967822,-0.102126102967822,0.229577566740788	0.860121	0.0417344797479474,0.0104297409073942,0.0104297409073942,0.052705859150621	0.889208	(5, +inf]	0.020641746	0.054850907
GPANK1	rs3130618	6:31661228-31666283 (-1)	T2D	CLCN6	rs55741089	1:11806096-11848079 (1)	HTN	0.974876	1,0,0,1	0.914459	1,1,1,1	0.966675	0.204290185148351,-0.102126102967822,-0.102126102967822,0.229577566740788	0.972612	0.0417344797479474,0.0104297409073942,0.0104297409073942,0.052705859150621	0.971986	(5, +inf]	0.197632004	0.054850907
HNF4A	rs1800961	20:44355699-44432845 (1)	T2D	CLCN6	rs55741089	1:11806096-11848079 (1)	HTN	0.103037	1,0,0,1	0.198438	1,1,1,1	0.0443936	0.204290185148351,-0.102126102967822,-0.102126102967822,0.229577566740788	0.103296	0.0417344797479474,0.0104297409073942,0.0104297409073942,0.052705859150621	0.0931111	(5, +inf]	0.031504574	0.054850907
INS	rs3842752	11:2159779-2161221 (-1)	T2D	CLCN6	rs55741089	1:11806096-11848079 (1)	HTN	0.684406	1,0,0,1	0.897618	1,1,1,1	0.534722	0.204290185148351,-0.102126102967822,-0.102126102967822,0.229577566740788	0.748557	0.0417344797479474,0.0104297409073942,0.0104297409073942,0.052705859150621	0.743506	(5, +inf]	0.227415074	0.054850907
NEUROG3	rs41277236	10:69571698-69573422 (-1)	T2D	CLCN6	rs55741089	1:11806096-11848079 (1)	HTN	0.215835	1,0,0,1	0.163916	1,1,1,1	0.313228	0.204290185148351,-0.102126102967822,-0.102126102967822,0.229577566740788	0.179033	0.0417344797479474,0.0104297409073942,0.0104297409073942,0.052705859150621	0.296157	(5, +inf]	0.042176124	0.054850907
RREB1	rs9379084	6:7107597-7251980 (1)	T2D	CLCN6	rs55741089	1:11806096-11848079 (1)	HTN	0.065756	1,0,0,1	0.0687728	1,1,1,1	0.0996542	0.204290185148351,-0.102126102967822,-0.102126102967822,0.229577566740788	0.0759725	0.0417344797479474,0.0104297409073942,0.0104297409073942,0.052705859150621	0.133053	(5, +inf]	0.117129046	0.054850907
SLC30A8	rs13266634	8:116950273-117176714 (1)	T2D	CLCN6	rs55741089	1:11806096-11848079 (1)	HTN	0.403249	1,0,0,1	0.287323	1,1,1,1	0.557353	0.204290185148351,-0.102126102967822,-0.102126102967822,0.229577566740788	0.362675	0.0417344797479474,0.0104297409073942,0.0104297409073942,0.052705859150621	0.484659	(5, +inf]	0.310597411	0.054850907
VWA7	rs115526889	6:31765590-31777328 (-1)	T2D	CLCN6	rs55741089	1:11806096-11848079 (1)	HTN	0.828806	1,0,0,1	0.794893	1,1,1,1	0.78207	0.204290185148351,-0.102126102967822,-0.102126102967822,0.229577566740788	0.856895	0.0417344797479474,0.0104297409073942,0.0104297409073942,0.052705859150621	0.921566	(5, +inf]	0.02259753	0.054850907
PPT2	rs3134604	6:32153441-32163678 (1)	T2D	CLCN6	rs55741089	1:11806096-11848079 (1)	HTN	0.247529	1,0,0,1	0.415	1,1,1,1	0.152637	0.204290185148351,-0.102126102967822,-0.102126102967822,0.229577566740788	0.328974	0.0417344797479474,0.0104297409073942,0.0104297409073942,0.052705859150621	0.28925	(5, +inf]	0.858901855	0.054850907
APOE	rs429358	19:44905791-44909393 (1)	T2D	CLUAP1	rs9790	16:3500976-3539048 (1)	HTN	0.0787499	1,0,0,1	0.0607997	1,1,1,1	0.163148	0.204290185148351,-0.102126102967822,-0.102126102967822,0.229577566740788	0.0734879	0.0417344797479474,0.0104297409073942,0.0104297409073942,0.052705859150621	0.123296	(5, +inf]	0.156329236	0.198219184
C6orf15	rs2233974	6:31111223-31112575 (-1)	T2D	CLUAP1	rs9790	16:3500976-3539048 (1)	HTN	0.19098	1,0,0,1	0.181348	1,1,1,1	0.202672	0.204290185148351,-0.102126102967822,-0.102126102967822,0.229577566740788	0.162386	0.0417344797479474,0.0104297409073942,0.0104297409073942,0.052705859150621	0.29171	(5, +inf]	0.196681544	0.198219184
CFB	rs4151659	6:31945650-31952086 (1)	T2D	CLUAP1	rs9790	16:3500976-3539048 (1)	HTN	0.594321	1,0,0,1	0.437188	1,1,1,1	0.709324	0.204290185148351,-0.102126102967822,-0.102126102967822,0.229577566740788	0.559316	0.0417344797479474,0.0104297409073942,0.0104297409073942,0.052705859150621	0.655448	(5, +inf]	0.015146573	0.198219184
DDAH2	rs11540321	6:31727038-31730617 (-1)	T2D	CLUAP1	rs9790	16:3500976-3539048 (1)	HTN	0.803421	1,0,0,1	0.704465	1,1,1,1	0.773313	0.204290185148351,-0.102126102967822,-0.102126102967822,0.229577566740788	0.778064	0.0417344797479474,0.0104297409073942,0.0104297409073942,0.052705859150621	0.874247	(5, +inf]	0.036446672	0.198219184
DXO	rs45531831	6:31969810-31972290 (-1)	T2D	CLUAP1	rs9790	16:3500976-3539048 (1)	HTN	0.372639	1,0,0,1	0.333082	1,1,1,1	0.420377	0.204290185148351,-0.102126102967822,-0.102126102967822,0.229577566740788	0.385698	0.0417344797479474,0.0104297409073942,0.0104297409073942,0.052705859150621	0.519577	(5, +inf]	0.028328465	0.198219184
EHMT2	rs115884658	6:31879759-31897698 (-1)	T2D	CLUAP1	rs9790	16:3500976-3539048 (1)	HTN	0.34046	1,0,0,1	0.278445	1,1,1,1	0.388948	0.204290185148351,-0.102126102967822,-0.102126102967822,0.229577566740788	0.290241	0.0417344797479474,0.0104297409073942,0.0104297409073942,0.052705859150621	0.455394	(5, +inf]	0.020641746	0.198219184
GPANK1	rs3130618	6:31661228-31666283 (-1)	T2D	CLUAP1	rs9790	16:3500976-3539048 (1)	HTN	0.167861	1,0,0,1	0.627393	1,1,1,1	0.0459111	0.204290185148351,-0.102126102967822,-0.102126102967822,0.229577566740788	0.273157	0.0417344797479474,0.0104297409073942,0.0104297409073942,0.052705859150621	0.0905378	(5, +inf]	0.197632004	0.198219184
HNF4A	rs1800961	20:44355699-44432845 (1)	T2D	CLUAP1	rs9790	16:3500976-3539048 (1)	HTN	0.0316966	1,0,0,1	0.0402555	1,1,1,1	0.0276129	0.204290185148351,-0.102126102967822,-0.102126102967822,0.229577566740788	0.0266403	0.0417344797479474,0.0104297409073942,0.0104297409073942,0.052705859150621	0.0558509	(5, +inf]	0.031504574	0.198219184
INS	rs3842752	11:2159779-2161221 (-1)	T2D	CLUAP1	rs9790	16:3500976-3539048 (1)	HTN	0.141996	1,0,0,1	0.104322	1,1,1,1	0.263301	0.204290185148351,-0.102126102967822,-0.102126102967822,0.229577566740788	0.126084	0.0417344797479474,0.0104297409073942,0.0104297409073942,0.052705859150621	0.197844	(5, +inf]	0.227415074	0.198219184
MUC22	rs9262548	6:31010474-31035402 (1)	T2D	CLUAP1	rs9790	16:3500976-3539048 (1)	HTN	0.341221	1,0,0,1	0.637906	1,1,1,1	0.186039	0.204290185148351,-0.102126102967822,-0.102126102967822,0.229577566740788	0.444318	0.0417344797479474,0.0104297409073942,0.0104297409073942,0.052705859150621	0.332585	(5, +inf]	0.012100947	0.198219184
NEUROG3	rs41277236	10:69571698-69573422 (-1)	T2D	CLUAP1	rs9790	16:3500976-3539048 (1)	HTN	0.0796285	1,0,0,1	0.0654788	1,1,1,1	0.129554	0.204290185148351,-0.102126102967822,-0.102126102967822,0.229577566740788	0.065173	0.0417344797479474,0.0104297409073942,0.0104297409073942,0.052705859150621	0.130515	(5, +inf]	0.042176124	0.198219184
RREB1	rs9379084	6:7107597-7251980 (1)	T2D	CLUAP1	rs9790	16:3500976-3539048 (1)	HTN	0.935721	1,0,0,1	0.825041	1,1,1,1	0.930482	0.204290185148351,-0.102126102967822,-0.102126102967822,0.229577566740788	0.923814	0.0417344797479474,0.0104297409073942,0.0104297409073942,0.052705859150621	0.936678	(5, +inf]	0.117129046	0.198219184
SLC30A8	rs13266634	8:116950273-117176714 (1)	T2D	CLUAP1	rs9790	16:3500976-3539048 (1)	HTN	0.0773914	1,0,0,1	0.0760311	1,1,1,1	0.0922917	0.204290185148351,-0.102126102967822,-0.102126102967822,0.229577566740788	0.0638371	0.0417344797479474,0.0104297409073942,0.0104297409073942,0.052705859150621	0.128815	(5, +inf]	0.310597411	0.198219184
VWA7	rs115526889	6:31765590-31777328 (-1)	T2D	CLUAP1	rs9790	16:3500976-3539048 (1)	HTN	0.181316	1,0,0,1	0.169658	1,1,1,1	0.198514	0.204290185148351,-0.102126102967822,-0.102126102967822,0.229577566740788	0.152996	0.0417344797479474,0.0104297409073942,0.0104297409073942,0.052705859150621	0.28727	(5, +inf]	0.02259753	0.198219184
PPT2	rs3134604	6:32153441-32163678 (1)	T2D	CLUAP1	rs9790	16:3500976-3539048 (1)	HTN	0.807173	1,0,0,1	0.633969	1,1,1,1	0.846552	0.204290185148351,-0.102126102967822,-0.102126102967822,0.229577566740788	0.764703	0.0417344797479474,0.0104297409073942,0.0104297409073942,0.052705859150621	0.829113	(5, +inf]	0.858901855	0.198219184
APOE	rs429358	19:44905791-44909393 (1)	T2D	DBH	rs6271	9:133636363-133659329 (1)	HTN	0.266725	1,0,0,1	0.860443	1,1,1,1	0.0939294	0.204290185148351,-0.102126102967822,-0.102126102967822,0.229577566740788	0.376252	0.0417344797479474,0.0104297409073942,0.0104297409073942,0.052705859150621	0.178952	(5, +inf]	0.156329236	0.073840839
C6orf15	rs2233974	6:31111223-31112575 (-1)	T2D	DBH	rs6271	9:133636363-133659329 (1)	HTN	0.0830376	1,0,0,1	0.061251	1,1,1,1	0.171912	0.204290185148351,-0.102126102967822,-0.102126102967822,0.229577566740788	0.0717956	0.0417344797479474,0.0104297409073942,0.0104297409073942,0.052705859150621	0.127824	(5, +inf]	0.196681544	0.073840839
CFB	rs4151659	6:31945650-31952086 (1)	T2D	DBH	rs6271	9:133636363-133659329 (1)	HTN	0.585413	1,0,0,1	0.415712	1,1,1,1	0.712384	0.204290185148351,-0.102126102967822,-0.102126102967822,0.229577566740788	0.52593	0.0417344797479474,0.0104297409073942,0.0104297409073942,0.052705859150621	0.632727	(5, +inf]	0.015146573	0.073840839
DDAH2	rs11540321	6:31727038-31730617 (-1)	T2D	DBH	rs6271	9:133636363-133659329 (1)	HTN	0.756652	1,0,0,1	0.796102	1,1,1,1	0.6504	0.204290185148351,-0.102126102967822,-0.102126102967822,0.229577566740788	0.763005	0.0417344797479474,0.0104297409073942,0.0104297409073942,0.052705859150621	0.839335	(5, +inf]	0.036446672	0.073840839
DXO	rs45531831	6:31969810-31972290 (-1)	T2D	DBH	rs6271	9:133636363-133659329 (1)	HTN	0.0122566	1,0,0,1	0.0227809	1,1,1,1	0.0112699	0.204290185148351,-0.102126102967822,-0.102126102967822,0.229577566740788	0.0200652	0.0417344797479474,0.0104297409073942,0.0104297409073942,0.052705859150621	0.0249801	(5, +inf]	0.028328465	0.073840839
EHMT2	rs115884658	6:31879759-31897698 (-1)	T2D	DBH	rs6271	9:133636363-133659329 (1)	HTN	0.329576	1,0,0,1	0.269246	1,1,1,1	0.380012	0.204290185148351,-0.102126102967822,-0.102126102967822,0.229577566740788	0.280026	0.0417344797479474,0.0104297409073942,0.0104297409073942,0.052705859150621	0.442214	(5, +inf]	0.020641746	0.073840839
GPANK1	rs3130618	6:31661228-31666283 (-1)	T2D	DBH	rs6271	9:133636363-133659329 (1)	HTN	0.668773	1,0,0,1	0.969964	1,1,1,1	0.503075	0.204290185148351,-0.102126102967822,-0.102126102967822,0.229577566740788	0.730996	0.0417344797479474,0.0104297409073942,0.0104297409073942,0.052705859150621	0.696974	(5, +inf]	0.197632004	0.073840839
HNF4A	rs1800961	20:44355699-44432845 (1)	T2D	DBH	rs6271	9:133636363-133659329 (1)	HTN	0.0540462	1,0,0,1	0.119007	1,1,1,1	0.0308086	0.204290185148351,-0.102126102967822,-0.102126102967822,0.229577566740788	0.0877218	0.0417344797479474,0.0104297409073942,0.0104297409073942,0.052705859150621	0.0638447	(5, +inf]	0.031504574	0.073840839
INS	rs3842752	11:2159779-2161221 (-1)	T2D	DBH	rs6271	9:133636363-133659329 (1)	HTN	0.769	1,0,0,1	0.658502	1,1,1,1	0.775202	0.204290185148351,-0.102126102967822,-0.102126102967822,0.229577566740788	0.779363	0.0417344797479474,0.0104297409073942,0.0104297409073942,0.052705859150621	0.846775	(5, +inf]	0.227415074	0.073840839
MUC22	rs9262548	6:31010474-31035402 (1)	T2D	DBH	rs6271	9:133636363-133659329 (1)	HTN	0.403736	1,0,0,1	0.422722	1,1,1,1	0.331989	0.204290185148351,-0.102126102967822,-0.102126102967822,0.229577566740788	0.373745	0.0417344797479474,0.0104297409073942,0.0104297409073942,0.052705859150621	0.542506	(5, +inf]	0.012100947	0.073840839
NEUROG3	rs41277236	10:69571698-69573422 (-1)	T2D	DBH	rs6271	9:133636363-133659329 (1)	HTN	0.293329	1,0,0,1	0.349284	1,1,1,1	0.256916	0.204290185148351,-0.102126102967822,-0.102126102967822,0.229577566740788	0.344074	0.0417344797479474,0.0104297409073942,0.0104297409073942,0.052705859150621	0.446567	(5, +inf]	0.042176124	0.073840839
RREB1	rs9379084	6:7107597-7251980 (1)	T2D	DBH	rs6271	9:133636363-133659329 (1)	HTN	0.934703	1,0,0,1	0.924193	1,1,1,1	0.902661	0.204290185148351,-0.102126102967822,-0.102126102967822,0.229577566740788	0.948845	0.0417344797479474,0.0104297409073942,0.0104297409073942,0.052705859150621	0.970513	(5, +inf]	0.117129046	0.073840839
SLC30A8	rs13266634	8:116950273-117176714 (1)	T2D	DBH	rs6271	9:133636363-133659329 (1)	HTN	0.308023	1,0,0,1	0.223132	1,1,1,1	0.43417	0.204290185148351,-0.102126102967822,-0.102126102967822,0.229577566740788	0.258573	0.0417344797479474,0.0104297409073942,0.0104297409073942,0.052705859150621	0.388868	(5, +inf]	0.310597411	0.073840839
VWA7	rs115526889	6:31765590-31777328 (-1)	T2D	DBH	rs6271	9:133636363-133659329 (1)	HTN	0.387709	1,0,0,1	0.515245	1,1,1,1	0.252547	0.204290185148351,-0.102126102967822,-0.102126102967822,0.229577566740788	0.387155	0.0417344797479474,0.0104297409073942,0.0104297409073942,0.052705859150621	0.427808	(5, +inf]	0.02259753	0.073840839
PPT2	rs3134604	6:32153441-32163678 (1)	T2D	DBH	rs6271	9:133636363-133659329 (1)	HTN	0.596364	1,0,0,1	0.553852	1,1,1,1	0.541709	0.204290185148351,-0.102126102967822,-0.102126102967822,0.229577566740788	0.56128	0.0417344797479474,0.0104297409073942,0.0104297409073942,0.052705859150621	0.744498	(5, +inf]	0.858901855	0.073840839
APOE	rs429358	19:44905791-44909393 (1)	T2D	FBF1	rs1135889	17:75909574-75941140 (-1)	HTN	0.473717	1,0,0,1	0.80237	1,1,1,1	0.29165	0.204290185148351,-0.102126102967822,-0.102126102967822,0.229577566740788	0.570751	0.0417344797479474,0.0104297409073942,0.0104297409073942,0.052705859150621	0.470004	(5, +inf]	0.156329236	0.227117036
C6orf15	rs2233974	6:31111223-31112575 (-1)	T2D	FBF1	rs1135889	17:75909574-75941140 (-1)	HTN	0.918782	1,0,0,1	0.898233	1,1,1,1	0.883778	0.204290185148351,-0.102126102967822,-0.102126102967822,0.229577566740788	0.935531	0.0417344797479474,0.0104297409073942,0.0104297409073942,0.052705859150621	0.966942	(5, +inf]	0.196681544	0.227117036
CFB	rs4151659	6:31945650-31952086 (1)	T2D	FBF1	rs1135889	17:75909574-75941140 (-1)	HTN	0.077416	1,0,0,1	0.0639373	1,1,1,1	0.125428	0.204290185148351,-0.102126102967822,-0.102126102967822,0.229577566740788	0.0631936	0.0417344797479474,0.0104297409073942,0.0104297409073942,0.052705859150621	0.130907	(5, +inf]	0.015146573	0.227117036
DDAH2	rs11540321	6:31727038-31730617 (-1)	T2D	FBF1	rs1135889	17:75909574-75941140 (-1)	HTN	0.205094	1,0,0,1	0.211369	1,1,1,1	0.234039	0.204290185148351,-0.102126102967822,-0.102126102967822,0.229577566740788	0.227646	0.0417344797479474,0.0104297409073942,0.0104297409073942,0.052705859150621	0.369598	(5, +inf]	0.036446672	0.227117036
DXO	rs45531831	6:31969810-31972290 (-1)	T2D	FBF1	rs1135889	17:75909574-75941140 (-1)	HTN	0.428458	1,0,0,1	0.342898	1,1,1,1	0.476786	0.204290185148351,-0.102126102967822,-0.102126102967822,0.229577566740788	0.371659	0.0417344797479474,0.0104297409073942,0.0104297409073942,0.052705859150621	0.556196	(5, +inf]	0.028328465	0.227117036
EHMT2	rs115884658	6:31879759-31897698 (-1)	T2D	FBF1	rs1135889	17:75909574-75941140 (-1)	HTN	0.498567	1,0,0,1	0.856922	1,1,1,1	0.309343	0.204290185148351,-0.102126102967822,-0.102126102967822,0.229577566740788	0.591712	0.0417344797479474,0.0104297409073942,0.0104297409073942,0.052705859150621	0.519114	(5, +inf]	0.020641746	0.227117036
HNF4A	rs1800961	20:44355699-44432845 (1)	T2D	FBF1	rs1135889	17:75909574-75941140 (-1)	HTN	0.99662	1,0,0,1	0.964052	1,1,1,1	0.996392	0.204290185148351,-0.102126102967822,-0.102126102967822,0.229577566740788	0.996911	0.0417344797479474,0.0104297409073942,0.0104297409073942,0.052705859150621	0.990725	(5, +inf]	0.031504574	0.227117036
INS	rs3842752	11:2159779-2161221 (-1)	T2D	FBF1	rs1135889	17:75909574-75941140 (-1)	HTN	0.86363	1,0,0,1	0.739462	1,1,1,1	0.870371	0.204290185148351,-0.102126102967822,-0.102126102967822,0.229577566740788	0.868241	0.0417344797479474,0.0104297409073942,0.0104297409073942,0.052705859150621	0.89215	(5, +inf]	0.227415074	0.227117036
MUC22	rs9262548	6:31010474-31035402 (1)	T2D	FBF1	rs1135889	17:75909574-75941140 (-1)	HTN	0.0146329	1,0,0,1	0.0422821	1,1,1,1	0.00347985	0.204290185148351,-0.102126102967822,-0.102126102967822,0.229577566740788	0.0146461	0.0417344797479474,0.0104297409073942,0.0104297409073942,0.052705859150621	0.00811787	(5, +inf]	0.012100947	0.227117036
RREB1	rs9379084	6:7107597-7251980 (1)	T2D	FBF1	rs1135889	17:75909574-75941140 (-1)	HTN	0.0796854	1,0,0,1	0.106456	1,1,1,1	0.058851	0.204290185148351,-0.102126102967822,-0.102126102967822,0.229577566740788	0.0709114	0.0417344797479474,0.0104297409073942,0.0104297409073942,0.052705859150621	0.118415	(5, +inf]	0.117129046	0.227117036
SLC30A8	rs13266634	8:116950273-117176714 (1)	T2D	FBF1	rs1135889	17:75909574-75941140 (-1)	HTN	0.315325	1,0,0,1	0.226315	1,1,1,1	0.44882	0.204290185148351,-0.102126102967822,-0.102126102967822,0.229577566740788	0.265807	0.0417344797479474,0.0104297409073942,0.0104297409073942,0.052705859150621	0.393175	(5, +inf]	0.310597411	0.227117036
VWA7	rs115526889	6:31765590-31777328 (-1)	T2D	FBF1	rs1135889	17:75909574-75941140 (-1)	HTN	0.494935	1,0,0,1	0.552951	1,1,1,1	0.418544	0.204290185148351,-0.102126102967822,-0.102126102967822,0.229577566740788	0.555245	0.0417344797479474,0.0104297409073942,0.0104297409073942,0.052705859150621	0.624792	(5, +inf]	0.02259753	0.227117036
PPT2	rs3134604	6:32153441-32163678 (1)	T2D	FBF1	rs1135889	17:75909574-75941140 (-1)	HTN	0.807628	1,0,0,1	0.752087	1,1,1,1	0.772843	0.204290185148351,-0.102126102967822,-0.102126102967822,0.229577566740788	0.83301	0.0417344797479474,0.0104297409073942,0.0104297409073942,0.052705859150621	0.903176	(5, +inf]	0.858901855	0.227117036
APOE	rs429358	19:44905791-44909393 (1)	T2D	FHL5	rs2064947	6:96562548-96618626 (1)	HTN	0.566276	1,0,0,1	0.402501	1,1,1,1	0.702051	0.204290185148351,-0.102126102967822,-0.102126102967822,0.229577566740788	0.515845	0.0417344797479474,0.0104297409073942,0.0104297409073942,0.052705859150621	0.62789	(5, +inf]	0.156329236	0.189986803
C6orf15	rs2233974	6:31111223-31112575 (-1)	T2D	FHL5	rs2064947	6:96562548-96618626 (1)	HTN	0.896279	1,0,0,1	0.744171	1,1,1,1	0.920176	0.204290185148351,-0.102126102967822,-0.102126102967822,0.229577566740788	0.889556	0.0417344797479474,0.0104297409073942,0.0104297409073942,0.052705859150621	0.899374	(5, +inf]	0.196681544	0.189986803
CFB	rs4151659	6:31945650-31952086 (1)	T2D	FHL5	rs2064947	6:96562548-96618626 (1)	HTN	0.818905	1,0,0,1	0.727471	1,1,1,1	0.784186	0.204290185148351,-0.102126102967822,-0.102126102967822,0.229577566740788	0.79765	0.0417344797479474,0.0104297409073942,0.0104297409073942,0.052705859150621	0.881827	(5, +inf]	0.015146573	0.189986803
DDAH2	rs11540321	6:31727038-31730617 (-1)	T2D	FHL5	rs2064947	6:96562548-96618626 (1)	HTN	0.40241	1,0,0,1	0.796531	1,1,1,1	0.216151	0.204290185148351,-0.102126102967822,-0.102126102967822,0.229577566740788	0.506559	0.0417344797479474,0.0104297409073942,0.0104297409073942,0.052705859150621	0.377345	(5, +inf]	0.036446672	0.189986803
DXO	rs45531831	6:31969810-31972290 (-1)	T2D	FHL5	rs2064947	6:96562548-96618626 (1)	HTN	0.737998	1,0,0,1	0.682085	1,1,1,1	0.7063	0.204290185148351,-0.102126102967822,-0.102126102967822,0.229577566740788	0.766377	0.0417344797479474,0.0104297409073942,0.0104297409073942,0.052705859150621	0.852203	(5, +inf]	0.028328465	0.189986803
EHMT2	rs115884658	6:31879759-31897698 (-1)	T2D	FHL5	rs2064947	6:96562548-96618626 (1)	HTN	0.710908	1,0,0,1	0.678443	1,1,1,1	0.665608	0.204290185148351,-0.102126102967822,-0.102126102967822,0.229577566740788	0.746241	0.0417344797479474,0.0104297409073942,0.0104297409073942,0.052705859150621	0.849197	(5, +inf]	0.020641746	0.189986803
GPANK1	rs3130618	6:31661228-31666283 (-1)	T2D	FHL5	rs2064947	6:96562548-96618626 (1)	HTN	0.225872	1,0,0,1	0.259393	1,1,1,1	0.178761	0.204290185148351,-0.102126102967822,-0.102126102967822,0.229577566740788	0.203183	0.0417344797479474,0.0104297409073942,0.0104297409073942,0.052705859150621	0.317798	(5, +inf]	0.197632004	0.189986803
HNF4A	rs1800961	20:44355699-44432845 (1)	T2D	FHL5	rs2064947	6:96562548-96618626 (1)	HTN	0.885727	1,0,0,1	0.709711	1,1,1,1	0.926116	0.204290185148351,-0.102126102967822,-0.102126102967822,0.229577566740788	0.867689	0.0417344797479474,0.0104297409073942,0.0104297409073942,0.052705859150621	0.859902	(5, +inf]	0.031504574	0.189986803
INS	rs3842752	11:2159779-2161221 (-1)	T2D	FHL5	rs2064947	6:96562548-96618626 (1)	HTN	0.779722	1,0,0,1	0.775928	1,1,1,1	0.714988	0.204290185148351,-0.102126102967822,-0.102126102967822,0.229577566740788	0.817328	0.0417344797479474,0.0104297409073942,0.0104297409073942,0.052705859150621	0.880531	(5, +inf]	0.227415074	0.189986803
MUC22	rs9262548	6:31010474-31035402 (1)	T2D	FHL5	rs2064947	6:96562548-96618626 (1)	HTN	0.232388	1,0,0,1	0.299871	1,1,1,1	0.158508	0.204290185148351,-0.102126102967822,-0.102126102967822,0.229577566740788	0.217278	0.0417344797479474,0.0104297409073942,0.0104297409073942,0.052705859150621	0.291323	(5, +inf]	0.012100947	0.189986803
NEUROG3	rs41277236	10:69571698-69573422 (-1)	T2D	FHL5	rs2064947	6:96562548-96618626 (1)	HTN	0.145011	1,0,0,1	0.937508	1,1,1,1	0.0257052	0.204290185148351,-0.102126102967822,-0.102126102967822,0.229577566740788	0.241066	0.0417344797479474,0.0104297409073942,0.0104297409073942,0.052705859150621	0.0537491	(5, +inf]	0.042176124	0.189986803
RREB1	rs9379084	6:7107597-7251980 (1)	T2D	FHL5	rs2064947	6:96562548-96618626 (1)	HTN	0.282708	1,0,0,1	0.310735	1,1,1,1	0.273711	0.204290185148351,-0.102126102967822,-0.102126102967822,0.229577566740788	0.321585	0.0417344797479474,0.0104297409073942,0.0104297409073942,0.052705859150621	0.453199	(5, +inf]	0.117129046	0.189986803
SLC30A8	rs13266634	8:116950273-117176714 (1)	T2D	FHL5	rs2064947	6:96562548-96618626 (1)	HTN	0.468438	1,0,0,1	0.352101	1,1,1,1	0.55419	0.204290185148351,-0.102126102967822,-0.102126102967822,0.229577566740788	0.405835	0.0417344797479474,0.0104297409073942,0.0104297409073942,0.052705859150621	0.553081	(5, +inf]	0.310597411	0.189986803
VWA7	rs115526889	6:31765590-31777328 (-1)	T2D	FHL5	rs2064947	6:96562548-96618626 (1)	HTN	0.739046	1,0,0,1	0.795518	1,1,1,1	0.644028	0.204290185148351,-0.102126102967822,-0.102126102967822,0.229577566740788	0.788859	0.0417344797479474,0.0104297409073942,0.0104297409073942,0.052705859150621	0.835294	(5, +inf]	0.02259753	0.189986803
PPT2	rs3134604	6:32153441-32163678 (1)	T2D	FHL5	rs2064947	6:96562548-96618626 (1)	HTN	0.299195	1,0,0,1	0.383152	1,1,1,1	0.240701	0.204290185148351,-0.102126102967822,-0.102126102967822,0.229577566740788	0.359893	0.0417344797479474,0.0104297409073942,0.0104297409073942,0.052705859150621	0.405882	(5, +inf]	0.858901855	0.189986803
APOE	rs429358	19:44905791-44909393 (1)	T2D	HAUS8	rs1130222	19:17049729-17075625 (-1)	HTN	0.367501	1,0,0,1	0.294914	1,1,1,1	0.424782	0.204290185148351,-0.102126102967822,-0.102126102967822,0.229577566740788	0.316311	0.0417344797479474,0.0104297409073942,0.0104297409073942,0.052705859150621	0.480169	(5, +inf]	0.156329236	0.400185347
C6orf15	rs2233974	6:31111223-31112575 (-1)	T2D	HAUS8	rs1130222	19:17049729-17075625 (-1)	HTN	0.788007	1,0,0,1	0.922485	1,1,1,1	0.669192	0.204290185148351,-0.102126102967822,-0.102126102967822,0.229577566740788	0.816638	0.0417344797479474,0.0104297409073942,0.0104297409073942,0.052705859150621	0.850341	(5, +inf]	0.196681544	0.400185347
CFB	rs4151659	6:31945650-31952086 (1)	T2D	HAUS8	rs1130222	19:17049729-17075625 (-1)	HTN	0.85135	1,0,0,1	0.790383	1,1,1,1	0.803441	0.204290185148351,-0.102126102967822,-0.102126102967822,0.229577566740788	0.841797	0.0417344797479474,0.0104297409073942,0.0104297409073942,0.052705859150621	0.92029	(5, +inf]	0.015146573	0.400185347
DDAH2	rs11540321	6:31727038-31730617 (-1)	T2D	HAUS8	rs1130222	19:17049729-17075625 (-1)	HTN	0.0316239	1,0,0,1	0.0244016	1,1,1,1	0.0719125	0.204290185148351,-0.102126102967822,-0.102126102967822,0.229577566740788	0.0269895	0.0417344797479474,0.0104297409073942,0.0104297409073942,0.052705859150621	0.0513099	(5, +inf]	0.036446672	0.400185347
DXO	rs45531831	6:31969810-31972290 (-1)	T2D	HAUS8	rs1130222	19:17049729-17075625 (-1)	HTN	0.449509	1,0,0,1	0.768725	1,1,1,1	0.272062	0.204290185148351,-0.102126102967822,-0.102126102967822,0.229577566740788	0.549289	0.0417344797479474,0.0104297409073942,0.0104297409073942,0.052705859150621	0.446867	(5, +inf]	0.028328465	0.400185347
EHMT2	rs115884658	6:31879759-31897698 (-1)	T2D	HAUS8	rs1130222	19:17049729-17075625 (-1)	HTN	0.0211963	1,0,0,1	0.0162372	1,1,1,1	0.0536639	0.204290185148351,-0.102126102967822,-0.102126102967822,0.229577566740788	0.0186582	0.0417344797479474,0.0104297409073942,0.0104297409073942,0.052705859150621	0.0336182	(5, +inf]	0.020641746	0.400185347
GPANK1	rs3130618	6:31661228-31666283 (-1)	T2D	HAUS8	rs1130222	19:17049729-17075625 (-1)	HTN	0.336889	1,0,0,1	0.464399	1,1,1,1	0.245794	0.204290185148351,-0.102126102967822,-0.102126102967822,0.229577566740788	0.412971	0.0417344797479474,0.0104297409073942,0.0104297409073942,0.052705859150621	0.419447	(5, +inf]	0.197632004	0.400185347
HNF4A	rs1800961	20:44355699-44432845 (1)	T2D	HAUS8	rs1130222	19:17049729-17075625 (-1)	HTN	0.601511	1,0,0,1	0.431467	1,1,1,1	0.717183	0.204290185148351,-0.102126102967822,-0.102126102967822,0.229577566740788	0.540703	0.0417344797479474,0.0104297409073942,0.0104297409073942,0.052705859150621	0.642489	(5, +inf]	0.031504574	0.400185347
INS	rs3842752	11:2159779-2161221 (-1)	T2D	HAUS8	rs1130222	19:17049729-17075625 (-1)	HTN	0.225383	1,0,0,1	0.161121	1,1,1,1	0.365858	0.204290185148351,-0.102126102967822,-0.102126102967822,0.229577566740788	0.192678	0.0417344797479474,0.0104297409073942,0.0104297409073942,0.052705859150621	0.298275	(5, +inf]	0.227415074	0.400185347
MUC22	rs9262548	6:31010474-31035402 (1)	T2D	HAUS8	rs1130222	19:17049729-17075625 (-1)	HTN	0.435859	1,0,0,1	0.676121	1,1,1,1	0.258017	0.204290185148351,-0.102126102967822,-0.102126102967822,0.229577566740788	0.467896	0.0417344797479474,0.0104297409073942,0.0104297409073942,0.052705859150621	0.437908	(5, +inf]	0.012100947	0.400185347
NEUROG3	rs41277236	10:69571698-69573422 (-1)	T2D	HAUS8	rs1130222	19:17049729-17075625 (-1)	HTN	0.698999	1,0,0,1	0.515018	1,1,1,1	0.785124	0.204290185148351,-0.102126102967822,-0.102126102967822,0.229577566740788	0.642514	0.0417344797479474,0.0104297409073942,0.0104297409073942,0.052705859150621	0.73936	(5, +inf]	0.042176124	0.400185347
RREB1	rs9379084	6:7107597-7251980 (1)	T2D	HAUS8	rs1130222	19:17049729-17075625 (-1)	HTN	0.876391	1,0,0,1	0.690349	1,1,1,1	0.922904	0.204290185148351,-0.102126102967822,-0.102126102967822,0.229577566740788	0.848668	0.0417344797479474,0.0104297409073942,0.0104297409073942,0.052705859150621	0.859823	(5, +inf]	0.117129046	0.400185347
SLC30A8	rs13266634	8:116950273-117176714 (1)	T2D	HAUS8	rs1130222	19:17049729-17075625 (-1)	HTN	0.430236	1,0,0,1	0.688743	1,1,1,1	0.27051	0.204290185148351,-0.102126102967822,-0.102126102967822,0.229577566740788	0.527691	0.0417344797479474,0.0104297409073942,0.0104297409073942,0.052705859150621	0.465281	(5, +inf]	0.310597411	0.400185347
VWA7	rs115526889	6:31765590-31777328 (-1)	T2D	HAUS8	rs1130222	19:17049729-17075625 (-1)	HTN	0.00901815	1,0,0,1	0.0072263	1,1,1,1	0.0224758	0.204290185148351,-0.102126102967822,-0.102126102967822,0.229577566740788	0.00762893	0.0417344797479474,0.0104297409073942,0.0104297409073942,0.052705859150621	0.0158824	(5, +inf]	0.02259753	0.400185347
PPT2	rs3134604	6:32153441-32163678 (1)	T2D	HAUS8	rs1130222	19:17049729-17075625 (-1)	HTN	0.230843	1,0,0,1	0.185998	1,1,1,1	0.343637	0.204290185148351,-0.102126102967822,-0.102126102967822,0.229577566740788	0.224914	0.0417344797479474,0.0104297409073942,0.0104297409073942,0.052705859150621	0.33064	(5, +inf]	0.858901855	0.400185347
APOE	rs429358	19:44905791-44909393 (1)	T2D	HFE	rs1799945	6:26087226-26098343 (1)	HTN	0.422546	1,0,0,1	0.324608	1,1,1,1	0.497827	0.204290185148351,-0.102126102967822,-0.102126102967822,0.229577566740788	0.363832	0.0417344797479474,0.0104297409073942,0.0104297409073942,0.052705859150621	0.515963	(5, +inf]	0.156329236	0.151210688
C6orf15	rs2233974	6:31111223-31112575 (-1)	T2D	HFE	rs1799945	6:26087226-26098343 (1)	HTN	0.236147	1,0,0,1	0.214807	1,1,1,1	0.30009	0.204290185148351,-0.102126102967822,-0.102126102967822,0.229577566740788	0.246097	0.0417344797479474,0.0104297409073942,0.0104297409073942,0.052705859150621	0.37074	(5, +inf]	0.196681544	0.151210688
CFB	rs4151659	6:31945650-31952086 (1)	T2D	HFE	rs1799945	6:26087226-26098343 (1)	HTN	0.905853	1,0,0,1	0.730288	1,1,1,1	0.942128	0.204290185148351,-0.102126102967822,-0.102126102967822,0.229577566740788	0.884466	0.0417344797479474,0.0104297409073942,0.0104297409073942,0.052705859150621	0.886729	(5, +inf]	0.015146573	0.151210688
DDAH2	rs11540321	6:31727038-31730617 (-1)	T2D	HFE	rs1799945	6:26087226-26098343 (1)	HTN	0.963492	1,0,0,1	0.851788	1,1,1,1	0.96752	0.204290185148351,-0.102126102967822,-0.102126102967822,0.229577566740788	0.954361	0.0417344797479474,0.0104297409073942,0.0104297409073942,0.052705859150621	0.950899	(5, +inf]	0.036446672	0.151210688
DXO	rs45531831	6:31969810-31972290 (-1)	T2D	HFE	rs1799945	6:26087226-26098343 (1)	HTN	0.17323	1,0,0,1	0.146079	1,1,1,1	0.224685	0.204290185148351,-0.102126102967822,-0.102126102967822,0.229577566740788	0.14334	0.0417344797479474,0.0104297409073942,0.0104297409073942,0.052705859150621	0.273825	(5, +inf]	0.028328465	0.151210688
EHMT2	rs115884658	6:31879759-31897698 (-1)	T2D	HFE	rs1799945	6:26087226-26098343 (1)	HTN	0.746574	1,0,0,1	0.553879	1,1,1,1	0.835674	0.204290185148351,-0.102126102967822,-0.102126102967822,0.229577566740788	0.707062	0.0417344797479474,0.0104297409073942,0.0104297409073942,0.052705859150621	0.778588	(5, +inf]	0.020641746	0.151210688
GPANK1	rs3130618	6:31661228-31666283 (-1)	T2D	HFE	rs1799945	6:26087226-26098343 (1)	HTN	0.42404	1,0,0,1	0.298423	1,1,1,1	0.580284	0.204290185148351,-0.102126102967822,-0.102126102967822,0.229577566740788	0.376355	0.0417344797479474,0.0104297409073942,0.0104297409073942,0.052705859150621	0.4861	(5, +inf]	0.197632004	0.151210688
HNF4A	rs1800961	20:44355699-44432845 (1)	T2D	HFE	rs1799945	6:26087226-26098343 (1)	HTN	0.105959	1,0,0,1	0.0789246	1,1,1,1	0.209167	0.204290185148351,-0.102126102967822,-0.102126102967822,0.229577566740788	0.0947288	0.0417344797479474,0.0104297409073942,0.0104297409073942,0.052705859150621	0.154688	(5, +inf]	0.031504574	0.151210688
INS	rs3842752	11:2159779-2161221 (-1)	T2D	HFE	rs1799945	6:26087226-26098343 (1)	HTN	0.668287	1,0,0,1	0.487439	1,1,1,1	0.777403	0.204290185148351,-0.102126102967822,-0.102126102967822,0.229577566740788	0.625919	0.0417344797479474,0.0104297409073942,0.0104297409073942,0.052705859150621	0.687036	(5, +inf]	0.227415074	0.151210688
NEUROG3	rs41277236	10:69571698-69573422 (-1)	T2D	HFE	rs1799945	6:26087226-26098343 (1)	HTN	0.600772	1,0,0,1	0.639511	1,1,1,1	0.520847	0.204290185148351,-0.102126102967822,-0.102126102967822,0.229577566740788	0.656252	0.0417344797479474,0.0104297409073942,0.0104297409073942,0.052705859150621	0.728209	(5, +inf]	0.042176124	0.151210688
RREB1	rs9379084	6:7107597-7251980 (1)	T2D	HFE	rs1799945	6:26087226-26098343 (1)	HTN	0.360127	1,0,0,1	0.886247	1,1,1,1	0.16015	0.204290185148351,-0.102126102967822,-0.102126102967822,0.229577566740788	0.441718	0.0417344797479474,0.0104297409073942,0.0104297409073942,0.052705859150621	0.285365	(5, +inf]	0.117129046	0.151210688
SLC30A8	rs13266634	8:116950273-117176714 (1)	T2D	HFE	rs1799945	6:26087226-26098343 (1)	HTN	0.113847	1,0,0,1	0.0865436	1,1,1,1	0.196423	0.204290185148351,-0.102126102967822,-0.102126102967822,0.229577566740788	0.0933522	0.0417344797479474,0.0104297409073942,0.0104297409073942,0.052705859150621	0.171068	(5, +inf]	0.310597411	0.151210688
VWA7	rs115526889	6:31765590-31777328 (-1)	T2D	HFE	rs1799945	6:26087226-26098343 (1)	HTN	0.842406	1,0,0,1	0.681174	1,1,1,1	0.862666	0.204290185148351,-0.102126102967822,-0.102126102967822,0.229577566740788	0.807725	0.0417344797479474,0.0104297409073942,0.0104297409073942,0.052705859150621	0.849866	(5, +inf]	0.02259753	0.151210688
PPT2	rs3134604	6:32153441-32163678 (1)	T2D	HFE	rs1799945	6:26087226-26098343 (1)	HTN	0.753824	1,0,0,1	0.80727	1,1,1,1	0.642521	0.204290185148351,-0.102126102967822,-0.102126102967822,0.229577566740788	0.763263	0.0417344797479474,0.0104297409073942,0.0104297409073942,0.052705859150621	0.829999	(5, +inf]	0.858901855	0.151210688
APOE	rs429358	19:44905791-44909393 (1)	T2D	INPP5A	rs1133400	10:132537787-132783480 (1)	HTN	0.0444679	1,0,0,1	0.0654299	1,1,1,1	0.0463021	0.204290185148351,-0.102126102967822,-0.102126102967822,0.229577566740788	0.0619783	0.0417344797479474,0.0104297409073942,0.0104297409073942,0.052705859150621	0.0914492	(5, +inf]	0.156329236	0.221776071
C6orf15	rs2233974	6:31111223-31112575 (-1)	T2D	INPP5A	rs1133400	10:132537787-132783480 (1)	HTN	0.891596	1,0,0,1	0.746527	1,1,1,1	0.911144	0.204290185148351,-0.102126102967822,-0.102126102967822,0.229577566740788	0.887825	0.0417344797479474,0.0104297409073942,0.0104297409073942,0.052705859150621	0.899295	(5, +inf]	0.196681544	0.221776071
DDAH2	rs11540321	6:31727038-31730617 (-1)	T2D	INPP5A	rs1133400	10:132537787-132783480 (1)	HTN	0.359622	1,0,0,1	0.418027	1,1,1,1	0.266944	0.204290185148351,-0.102126102967822,-0.102126102967822,0.229577566740788	0.339701	0.0417344797479474,0.0104297409073942,0.0104297409073942,0.052705859150621	0.452172	(5, +inf]	0.036446672	0.221776071
DXO	rs45531831	6:31969810-31972290 (-1)	T2D	INPP5A	rs1133400	10:132537787-132783480 (1)	HTN	0.227671	1,0,0,1	0.175311	1,1,1,1	0.317737	0.204290185148351,-0.102126102967822,-0.102126102967822,0.229577566740788	0.188771	0.0417344797479474,0.0104297409073942,0.0104297409073942,0.052705859150621	0.323756	(5, +inf]	0.028328465	0.221776071
EHMT2	rs115884658	6:31879759-31897698 (-1)	T2D	INPP5A	rs1133400	10:132537787-132783480 (1)	HTN	0.615644	1,0,0,1	0.463781	1,1,1,1	0.685339	0.204290185148351,-0.102126102967822,-0.102126102967822,0.229577566740788	0.553572	0.0417344797479474,0.0104297409073942,0.0104297409073942,0.052705859150621	0.67597	(5, +inf]	0.020641746	0.221776071
GPANK1	rs3130618	6:31661228-31666283 (-1)	T2D	INPP5A	rs1133400	10:132537787-132783480 (1)	HTN	0.81225	1,0,0,1	0.625546	1,1,1,1	0.864749	0.204290185148351,-0.102126102967822,-0.102126102967822,0.229577566740788	0.769543	0.0417344797479474,0.0104297409073942,0.0104297409073942,0.052705859150621	0.811159	(5, +inf]	0.197632004	0.221776071
HNF4A	rs1800961	20:44355699-44432845 (1)	T2D	INPP5A	rs1133400	10:132537787-132783480 (1)	HTN	0.251448	1,0,0,1	0.214792	1,1,1,1	0.291401	0.204290185148351,-0.102126102967822,-0.102126102967822,0.229577566740788	0.211621	0.0417344797479474,0.0104297409073942,0.0104297409073942,0.052705859150621	0.360029	(5, +inf]	0.031504574	0.221776071
INS	rs3842752	11:2159779-2161221 (-1)	T2D	INPP5A	rs1133400	10:132537787-132783480 (1)	HTN	0.180732	1,0,0,1	0.155834	1,1,1,1	0.265288	0.204290185148351,-0.102126102967822,-0.102126102967822,0.229577566740788	0.182743	0.0417344797479474,0.0104297409073942,0.0104297409073942,0.052705859150621	0.294696	(5, +inf]	0.227415074	0.221776071
MUC22	rs9262548	6:31010474-31035402 (1)	T2D	INPP5A	rs1133400	10:132537787-132783480 (1)	HTN	0.746269	1,0,0,1	0.556317	1,1,1,1	0.822303	0.204290185148351,-0.102126102967822,-0.102126102967822,0.229577566740788	0.694474	0.0417344797479474,0.0104297409073942,0.0104297409073942,0.052705859150621	0.750721	(5, +inf]	0.012100947	0.221776071
NEUROG3	rs41277236	10:69571698-69573422 (-1)	T2D	INPP5A	rs1133400	10:132537787-132783480 (1)	HTN	0.534298	1,0,0,1	0.520209	1,1,1,1	0.506435	0.204290185148351,-0.102126102967822,-0.102126102967822,0.229577566740788	0.572289	0.0417344797479474,0.0104297409073942,0.0104297409073942,0.052705859150621	0.718794	(5, +inf]	0.042176124	0.221776071
RREB1	rs9379084	6:7107597-7251980 (1)	T2D	INPP5A	rs1133400	10:132537787-132783480 (1)	HTN	0.132812	1,0,0,1	0.146146	1,1,1,1	0.121804	0.204290185148351,-0.102126102967822,-0.102126102967822,0.229577566740788	0.114991	0.0417344797479474,0.0104297409073942,0.0104297409073942,0.052705859150621	0.218678	(5, +inf]	0.117129046	0.221776071
SLC30A8	rs13266634	8:116950273-117176714 (1)	T2D	INPP5A	rs1133400	10:132537787-132783480 (1)	HTN	0.253971	1,0,0,1	0.188735	1,1,1,1	0.39351	0.204290185148351,-0.102126102967822,-0.102126102967822,0.229577566740788	0.232153	0.0417344797479474,0.0104297409073942,0.0104297409073942,0.052705859150621	0.335725	(5, +inf]	0.310597411	0.221776071
VWA7	rs115526889	6:31765590-31777328 (-1)	T2D	INPP5A	rs1133400	10:132537787-132783480 (1)	HTN	0.681776	1,0,0,1	0.6707	1,1,1,1	0.594121	0.204290185148351,-0.102126102967822,-0.102126102967822,0.229577566740788	0.666048	0.0417344797479474,0.0104297409073942,0.0104297409073942,0.052705859150621	0.788196	(5, +inf]	0.02259753	0.221776071
PPT2	rs3134604	6:32153441-32163678 (1)	T2D	INPP5A	rs1133400	10:132537787-132783480 (1)	HTN	0.971443	1,0,0,1	0.868408	1,1,1,1	0.978233	0.204290185148351,-0.102126102967822,-0.102126102967822,0.229577566740788	0.969379	0.0417344797479474,0.0104297409073942,0.0104297409073942,0.052705859150621	0.958913	(5, +inf]	0.858901855	0.221776071
APOE	rs429358	19:44905791-44909393 (1)	T2D	LMAN1L	rs79217743	15:74812716-74825757 (1)	HTN	0.432236	1,0,0,1	0.309428	1,1,1,1	0.582057	0.204290185148351,-0.102126102967822,-0.102126102967822,0.229577566740788	0.392792	0.0417344797479474,0.0104297409073942,0.0104297409073942,0.052705859150621	0.496661	(5, +inf]	0.156329236	0.137721861
C6orf15	rs2233974	6:31111223-31112575 (-1)	T2D	LMAN1L	rs79217743	15:74812716-74825757 (1)	HTN	0.240303	1,0,0,1	0.171329	1,1,1,1	0.390873	0.204290185148351,-0.102126102967822,-0.102126102967822,0.229577566740788	0.210066	0.0417344797479474,0.0104297409073942,0.0104297409073942,0.052705859150621	0.303843	(5, +inf]	0.196681544	0.137721861
CFB	rs4151659	6:31945650-31952086 (1)	T2D	LMAN1L	rs79217743	15:74812716-74825757 (1)	HTN	0.51986	1,0,0,1	0.60661	1,1,1,1	0.387137	0.204290185148351,-0.102126102967822,-0.102126102967822,0.229577566740788	0.516389	0.0417344797479474,0.0104297409073942,0.0104297409073942,0.052705859150621	0.606775	(5, +inf]	0.015146573	0.137721861
DDAH2	rs11540321	6:31727038-31730617 (-1)	T2D	LMAN1L	rs79217743	15:74812716-74825757 (1)	HTN	0.445155	1,0,0,1	0.735196	1,1,1,1	0.274514	0.204290185148351,-0.102126102967822,-0.102126102967822,0.229577566740788	0.543151	0.0417344797479474,0.0104297409073942,0.0104297409073942,0.052705859150621	0.456443	(5, +inf]	0.036446672	0.137721861
DXO	rs45531831	6:31969810-31972290 (-1)	T2D	LMAN1L	rs79217743	15:74812716-74825757 (1)	HTN	0.420096	1,0,0,1	0.446805	1,1,1,1	0.382844	0.204290185148351,-0.102126102967822,-0.102126102967822,0.229577566740788	0.467379	0.0417344797479474,0.0104297409073942,0.0104297409073942,0.052705859150621	0.590751	(5, +inf]	0.028328465	0.137721861
EHMT2	rs115884658	6:31879759-31897698 (-1)	T2D	LMAN1L	rs79217743	15:74812716-74825757 (1)	HTN	0.658135	1,0,0,1	0.788408	1,1,1,1	0.529804	0.204290185148351,-0.102126102967822,-0.102126102967822,0.229577566740788	0.72433	0.0417344797479474,0.0104297409073942,0.0104297409073942,0.052705859150621	0.734244	(5, +inf]	0.020641746	0.137721861
GPANK1	rs3130618	6:31661228-31666283 (-1)	T2D	LMAN1L	rs79217743	15:74812716-74825757 (1)	HTN	0.379066	1,0,0,1	0.396055	1,1,1,1	0.314471	0.204290185148351,-0.102126102967822,-0.102126102967822,0.229577566740788	0.348305	0.0417344797479474,0.0104297409073942,0.0104297409073942,0.052705859150621	0.489586	(5, +inf]	0.197632004	0.137721861
HNF4A	rs1800961	20:44355699-44432845 (1)	T2D	LMAN1L	rs79217743	15:74812716-74825757 (1)	HTN	0.726584	1,0,0,1	0.541096	1,1,1,1	0.816755	0.204290185148351,-0.102126102967822,-0.102126102967822,0.229577566740788	0.691406	0.0417344797479474,0.0104297409073942,0.0104297409073942,0.052705859150621	0.770604	(5, +inf]	0.031504574	0.137721861
INS	rs3842752	11:2159779-2161221 (-1)	T2D	LMAN1L	rs79217743	15:74812716-74825757 (1)	HTN	0.0979721	1,0,0,1	0.0836977	1,1,1,1	0.17246	0.204290185148351,-0.102126102967822,-0.102126102967822,0.229577566740788	0.0988831	0.0417344797479474,0.0104297409073942,0.0104297409073942,0.052705859150621	0.166392	(5, +inf]	0.227415074	0.137721861
MUC22	rs9262548	6:31010474-31035402 (1)	T2D	LMAN1L	rs79217743	15:74812716-74825757 (1)	HTN	0.0408921	1,0,0,1	0.0736073	1,1,1,1	0.0201144	0.204290185148351,-0.102126102967822,-0.102126102967822,0.229577566740788	0.0379789	0.0417344797479474,0.0104297409073942,0.0104297409073942,0.052705859150621	0.0424782	(5, +inf]	0.012100947	0.137721861
NEUROG3	rs41277236	10:69571698-69573422 (-1)	T2D	LMAN1L	rs79217743	15:74812716-74825757 (1)	HTN	0.221522	1,0,0,1	0.195739	1,1,1,1	0.296963	0.204290185148351,-0.102126102967822,-0.102126102967822,0.229577566740788	0.227265	0.0417344797479474,0.0104297409073942,0.0104297409073942,0.052705859150621	0.344924	(5, +inf]	0.042176124	0.137721861
RREB1	rs9379084	6:7107597-7251980 (1)	T2D	LMAN1L	rs79217743	15:74812716-74825757 (1)	HTN	0.982142	1,0,0,1	0.904135	1,1,1,1	0.981884	0.204290185148351,-0.102126102967822,-0.102126102967822,0.229577566740788	0.978227	0.0417344797479474,0.0104297409073942,0.0104297409073942,0.052705859150621	0.973158	(5, +inf]	0.117129046	0.137721861
SLC30A8	rs13266634	8:116950273-117176714 (1)	T2D	LMAN1L	rs79217743	15:74812716-74825757 (1)	HTN	0.577941	1,0,0,1	0.543206	1,1,1,1	0.51785	0.204290185148351,-0.102126102967822,-0.102126102967822,0.229577566740788	0.543232	0.0417344797479474,0.0104297409073942,0.0104297409073942,0.052705859150621	0.722674	(5, +inf]	0.310597411	0.137721861
VWA7	rs115526889	6:31765590-31777328 (-1)	T2D	LMAN1L	rs79217743	15:74812716-74825757 (1)	HTN	0.502093	1,0,0,1	0.539874	1,1,1,1	0.438771	0.204290185148351,-0.102126102967822,-0.102126102967822,0.229577566740788	0.556622	0.0417344797479474,0.0104297409073942,0.0104297409073942,0.052705859150621	0.65801	(5, +inf]	0.02259753	0.137721861
PPT2	rs3134604	6:32153441-32163678 (1)	T2D	LMAN1L	rs79217743	15:74812716-74825757 (1)	HTN	0.804609	1,0,0,1	0.646888	1,1,1,1	0.84647	0.204290185148351,-0.102126102967822,-0.102126102967822,0.229577566740788	0.794592	0.0417344797479474,0.0104297409073942,0.0104297409073942,0.052705859150621	0.815154	(5, +inf]	0.858901855	0.137721861
C6orf15	rs2233974	6:31111223-31112575 (-1)	T2D	NAA16	rs3812896	13:41311267-41377030 (1)	HTN	0.0837222	1,0,0,1	0.141089	1,1,1,1	0.0433121	0.204290185148351,-0.102126102967822,-0.102126102967822,0.229577566740788	0.0820035	0.0417344797479474,0.0104297409073942,0.0104297409073942,0.052705859150621	0.0870553	(5, +inf]	0.196681544	0.926027194
CFB	rs4151659	6:31945650-31952086 (1)	T2D	NAA16	rs3812896	13:41311267-41377030 (1)	HTN	0.92597	1,0,0,1	0.882611	1,1,1,1	0.900453	0.204290185148351,-0.102126102967822,-0.102126102967822,0.229577566740788	0.939678	0.0417344797479474,0.0104297409073942,0.0104297409073942,0.052705859150621	0.96216	(5, +inf]	0.015146573	0.926027194
DDAH2	rs11540321	6:31727038-31730617 (-1)	T2D	NAA16	rs3812896	13:41311267-41377030 (1)	HTN	0.131355	1,0,0,1	0.120781	1,1,1,1	0.161031	0.204290185148351,-0.102126102967822,-0.102126102967822,0.229577566740788	0.112033	0.0417344797479474,0.0104297409073942,0.0104297409073942,0.052705859150621	0.211707	(5, +inf]	0.036446672	0.926027194
DXO	rs45531831	6:31969810-31972290 (-1)	T2D	NAA16	rs3812896	13:41311267-41377030 (1)	HTN	0.170878	1,0,0,1	0.19537	1,1,1,1	0.143653	0.204290185148351,-0.102126102967822,-0.102126102967822,0.229577566740788	0.154288	0.0417344797479474,0.0104297409073942,0.0104297409073942,0.052705859150621	0.264984	(5, +inf]	0.028328465	0.926027194
EHMT2	rs115884658	6:31879759-31897698 (-1)	T2D	NAA16	rs3812896	13:41311267-41377030 (1)	HTN	0.107841	1,0,0,1	0.127934	1,1,1,1	0.0910111	0.204290185148351,-0.102126102967822,-0.102126102967822,0.229577566740788	0.0961165	0.0417344797479474,0.0104297409073942,0.0104297409073942,0.052705859150621	0.17726	(5, +inf]	0.020641746	0.926027194
GPANK1	rs3130618	6:31661228-31666283 (-1)	T2D	NAA16	rs3812896	13:41311267-41377030 (1)	HTN	0.0432897	1,0,0,1	0.296477	1,1,1,1	0.00338846	0.204290185148351,-0.102126102967822,-0.102126102967822,0.229577566740788	0.0660287	0.0417344797479474,0.0104297409073942,0.0104297409073942,0.052705859150621	0.00737483	(5, +inf]	0.197632004	0.926027194
INS	rs3842752	11:2159779-2161221 (-1)	T2D	NAA16	rs3812896	13:41311267-41377030 (1)	HTN	0.677873	1,0,0,1	0.496528	1,1,1,1	0.786329	0.204290185148351,-0.102126102967822,-0.102126102967822,0.229577566740788	0.627279	0.0417344797479474,0.0104297409073942,0.0104297409073942,0.052705859150621	0.708419	(5, +inf]	0.227415074	0.926027194
MUC22	rs9262548	6:31010474-31035402 (1)	T2D	NAA16	rs3812896	13:41311267-41377030 (1)	HTN	0.947639	1,0,0,1	0.813217	1,1,1,1	0.964384	0.204290185148351,-0.102126102967822,-0.102126102967822,0.229577566740788	0.940843	0.0417344797479474,0.0104297409073942,0.0104297409073942,0.052705859150621	0.926059	(5, +inf]	0.012100947	0.926027194
NEUROG3	rs41277236	10:69571698-69573422 (-1)	T2D	NAA16	rs3812896	13:41311267-41377030 (1)	HTN	0.597854	1,0,0,1	0.571215	1,1,1,1	0.570917	0.204290185148351,-0.102126102967822,-0.102126102967822,0.229577566740788	0.632922	0.0417344797479474,0.0104297409073942,0.0104297409073942,0.052705859150621	0.773195	(5, +inf]	0.042176124	0.926027194
RREB1	rs9379084	6:7107597-7251980 (1)	T2D	NAA16	rs3812896	13:41311267-41377030 (1)	HTN	0.618792	1,0,0,1	0.458915	1,1,1,1	0.735197	0.204290185148351,-0.102126102967822,-0.102126102967822,0.229577566740788	0.580822	0.0417344797479474,0.0104297409073942,0.0104297409073942,0.052705859150621	0.680086	(5, +inf]	0.117129046	0.926027194
SLC30A8	rs13266634	8:116950273-117176714 (1)	T2D	NAA16	rs3812896	13:41311267-41377030 (1)	HTN	0.262054	1,0,0,1	0.348064	1,1,1,1	0.171264	0.204290185148351,-0.102126102967822,-0.102126102967822,0.229577566740788	0.252824	0.0417344797479474,0.0104297409073942,0.0104297409073942,0.052705859150621	0.309517	(5, +inf]	0.310597411	0.926027194
VWA7	rs115526889	6:31765590-31777328 (-1)	T2D	NAA16	rs3812896	13:41311267-41377030 (1)	HTN	0.115059	1,0,0,1	0.0915953	1,1,1,1	0.187494	0.204290185148351,-0.102126102967822,-0.102126102967822,0.229577566740788	0.0975589	0.0417344797479474,0.0104297409073942,0.0104297409073942,0.052705859150621	0.180331	(5, +inf]	0.02259753	0.926027194
PPT2	rs3134604	6:32153441-32163678 (1)	T2D	NAA16	rs3812896	13:41311267-41377030 (1)	HTN	0.17912	1,0,0,1	0.760559	1,1,1,1	0.0388971	0.204290185148351,-0.102126102967822,-0.102126102967822,0.229577566740788	0.256939	0.0417344797479474,0.0104297409073942,0.0104297409073942,0.052705859150621	0.081412	(5, +inf]	0.858901855	0.926027194
APOE	rs429358	19:44905791-44909393 (1)	T2D	NCOR2	rs2229840	12:124324415-124567612 (-1)	HTN	0.971481	1,0,0,1	0.853682	1,1,1,1	0.981662	0.204290185148351,-0.102126102967822,-0.102126102967822,0.229577566740788	0.963639	0.0417344797479474,0.0104297409073942,0.0104297409073942,0.052705859150621	0.947806	(5, +inf]	0.156329236	0.160578876
C6orf15	rs2233974	6:31111223-31112575 (-1)	T2D	NCOR2	rs2229840	12:124324415-124567612 (-1)	HTN	0.137027	1,0,0,1	0.112891	1,1,1,1	0.230315	0.204290185148351,-0.102126102967822,-0.102126102967822,0.229577566740788	0.135076	0.0417344797479474,0.0104297409073942,0.0104297409073942,0.052705859150621	0.211289	(5, +inf]	0.196681544	0.160578876
CFB	rs4151659	6:31945650-31952086 (1)	T2D	NCOR2	rs2229840	12:124324415-124567612 (-1)	HTN	0.395424	1,0,0,1	0.279427	1,1,1,1	0.537819	0.204290185148351,-0.102126102967822,-0.102126102967822,0.229577566740788	0.339524	0.0417344797479474,0.0104297409073942,0.0104297409073942,0.052705859150621	0.476026	(5, +inf]	0.015146573	0.160578876
DDAH2	rs11540321	6:31727038-31730617 (-1)	T2D	NCOR2	rs2229840	12:124324415-124567612 (-1)	HTN	0.38091	1,0,0,1	0.505809	1,1,1,1	0.248117	0.204290185148351,-0.102126102967822,-0.102126102967822,0.229577566740788	0.379604	0.0417344797479474,0.0104297409073942,0.0104297409073942,0.052705859150621	0.424639	(5, +inf]	0.036446672	0.160578876
DXO	rs45531831	6:31969810-31972290 (-1)	T2D	NCOR2	rs2229840	12:124324415-124567612 (-1)	HTN	0.315266	1,0,0,1	0.413025	1,1,1,1	0.207816	0.204290185148351,-0.102126102967822,-0.102126102967822,0.229577566740788	0.306118	0.0417344797479474,0.0104297409073942,0.0104297409073942,0.052705859150621	0.380661	(5, +inf]	0.028328465	0.160578876
EHMT2	rs115884658	6:31879759-31897698 (-1)	T2D	NCOR2	rs2229840	12:124324415-124567612 (-1)	HTN	0.472208	1,0,0,1	0.601345	1,1,1,1	0.357433	0.204290185148351,-0.102126102967822,-0.102126102967822,0.229577566740788	0.549644	0.0417344797479474,0.0104297409073942,0.0104297409073942,0.052705859150621	0.579424	(5, +inf]	0.020641746	0.160578876
GPANK1	rs3130618	6:31661228-31666283 (-1)	T2D	NCOR2	rs2229840	12:124324415-124567612 (-1)	HTN	0.859227	1,0,0,1	0.889333	1,1,1,1	0.792505	0.204290185148351,-0.102126102967822,-0.102126102967822,0.229577566740788	0.889226	0.0417344797479474,0.0104297409073942,0.0104297409073942,0.052705859150621	0.927568	(5, +inf]	0.197632004	0.160578876
HNF4A	rs1800961	20:44355699-44432845 (1)	T2D	NCOR2	rs2229840	12:124324415-124567612 (-1)	HTN	0.804319	1,0,0,1	0.831999	1,1,1,1	0.727584	0.204290185148351,-0.102126102967822,-0.102126102967822,0.229577566740788	0.843013	0.0417344797479474,0.0104297409073942,0.0104297409073942,0.052705859150621	0.884683	(5, +inf]	0.031504574	0.160578876
INS	rs3842752	11:2159779-2161221 (-1)	T2D	NCOR2	rs2229840	12:124324415-124567612 (-1)	HTN	0.456906	1,0,0,1	0.340892	1,1,1,1	0.549188	0.204290185148351,-0.102126102967822,-0.102126102967822,0.229577566740788	0.395285	0.0417344797479474,0.0104297409073942,0.0104297409073942,0.052705859150621	0.559028	(5, +inf]	0.227415074	0.160578876
MUC22	rs9262548	6:31010474-31035402 (1)	T2D	NCOR2	rs2229840	12:124324415-124567612 (-1)	HTN	0.644311	1,0,0,1	0.461831	1,1,1,1	0.760574	0.204290185148351,-0.102126102967822,-0.102126102967822,0.229577566740788	0.588677	0.0417344797479474,0.0104297409073942,0.0104297409073942,0.052705859150621	0.672402	(5, +inf]	0.012100947	0.160578876
NEUROG3	rs41277236	10:69571698-69573422 (-1)	T2D	NCOR2	rs2229840	12:124324415-124567612 (-1)	HTN	0.0404113	1,0,0,1	0.0350001	1,1,1,1	0.08565	0.204290185148351,-0.102126102967822,-0.102126102967822,0.229577566740788	0.0417347	0.0417344797479474,0.0104297409073942,0.0104297409073942,0.052705859150621	0.0704058	(5, +inf]	0.042176124	0.160578876
RREB1	rs9379084	6:7107597-7251980 (1)	T2D	NCOR2	rs2229840	12:124324415-124567612 (-1)	HTN	0.759201	1,0,0,1	0.562627	1,1,1,1	0.845457	0.204290185148351,-0.102126102967822,-0.102126102967822,0.229577566740788	0.715632	0.0417344797479474,0.0104297409073942,0.0104297409073942,0.052705859150621	0.769791	(5, +inf]	0.117129046	0.160578876
SLC30A8	rs13266634	8:116950273-117176714 (1)	T2D	NCOR2	rs2229840	12:124324415-124567612 (-1)	HTN	0.719741	1,0,0,1	0.545401	1,1,1,1	0.781065	0.204290185148351,-0.102126102967822,-0.102126102967822,0.229577566740788	0.664869	0.0417344797479474,0.0104297409073942,0.0104297409073942,0.052705859150621	0.747384	(5, +inf]	0.310597411	0.160578876
VWA7	rs115526889	6:31765590-31777328 (-1)	T2D	NCOR2	rs2229840	12:124324415-124567612 (-1)	HTN	0.629316	1,0,0,1	0.937076	1,1,1,1	0.455333	0.204290185148351,-0.102126102967822,-0.102126102967822,0.229577566740788	0.700468	0.0417344797479474,0.0104297409073942,0.0104297409073942,0.052705859150621	0.684613	(5, +inf]	0.02259753	0.160578876
PPT2	rs3134604	6:32153441-32163678 (1)	T2D	NCOR2	rs2229840	12:124324415-124567612 (-1)	HTN	0.41269	1,0,0,1	0.292485	1,1,1,1	0.566719	0.204290185148351,-0.102126102967822,-0.102126102967822,0.229577566740788	0.362648	0.0417344797479474,0.0104297409073942,0.0104297409073942,0.052705859150621	0.47531	(5, +inf]	0.858901855	0.160578876
APOE	rs429358	19:44905791-44909393 (1)	T2D	NGF	rs11466111	1:115285904-115338770 (-1)	HTN	0.847386	1,0,0,1	0.660309	1,1,1,1	0.895018	0.204290185148351,-0.102126102967822,-0.102126102967822,0.229577566740788	0.811184	0.0417344797479474,0.0104297409073942,0.0104297409073942,0.052705859150621	0.835998	(5, +inf]	0.156329236	0.017655432
C6orf15	rs2233974	6:31111223-31112575 (-1)	T2D	NGF	rs11466111	1:115285904-115338770 (-1)	HTN	0.937454	1,0,0,1	0.781839	1,1,1,1	0.961897	0.204290185148351,-0.102126102967822,-0.102126102967822,0.229577566740788	0.924042	0.0417344797479474,0.0104297409073942,0.0104297409073942,0.052705859150621	0.919649	(5, +inf]	0.196681544	0.017655432
CFB	rs4151659	6:31945650-31952086 (1)	T2D	NGF	rs11466111	1:115285904-115338770 (-1)	HTN	0.233325	1,0,0,1	0.213518	1,1,1,1	0.249427	0.204290185148351,-0.102126102967822,-0.102126102967822,0.229577566740788	0.198389	0.0417344797479474,0.0104297409073942,0.0104297409073942,0.052705859150621	0.344034	(5, +inf]	0.015146573	0.017655432
DDAH2	rs11540321	6:31727038-31730617 (-1)	T2D	NGF	rs11466111	1:115285904-115338770 (-1)	HTN	0.0269111	1,0,0,1	0.0409734	1,1,1,1	0.0288623	0.204290185148351,-0.102126102967822,-0.102126102967822,0.229577566740788	0.0385158	0.0417344797479474,0.0104297409073942,0.0104297409073942,0.052705859150621	0.0580837	(5, +inf]	0.036446672	0.017655432
DXO	rs45531831	6:31969810-31972290 (-1)	T2D	NGF	rs11466111	1:115285904-115338770 (-1)	HTN	0.153122	1,0,0,1	0.11655	1,1,1,1	0.270728	0.204290185148351,-0.102126102967822,-0.102126102967822,0.229577566740788	0.141826	0.0417344797479474,0.0104297409073942,0.0104297409073942,0.052705859150621	0.218748	(5, +inf]	0.028328465	0.017655432
EHMT2	rs115884658	6:31879759-31897698 (-1)	T2D	NGF	rs11466111	1:115285904-115338770 (-1)	HTN	0.0481543	1,0,0,1	0.0782023	1,1,1,1	0.0427683	0.204290185148351,-0.102126102967822,-0.102126102967822,0.229577566740788	0.06947	0.0417344797479474,0.0104297409073942,0.0104297409073942,0.052705859150621	0.087315	(5, +inf]	0.020641746	0.017655432
GPANK1	rs3130618	6:31661228-31666283 (-1)	T2D	NGF	rs11466111	1:115285904-115338770 (-1)	HTN	0.757753	1,0,0,1	0.716157	1,1,1,1	0.714803	0.204290185148351,-0.102126102967822,-0.102126102967822,0.229577566740788	0.789346	0.0417344797479474,0.0104297409073942,0.0104297409073942,0.052705859150621	0.873164	(5, +inf]	0.197632004	0.017655432
HNF4A	rs1800961	20:44355699-44432845 (1)	T2D	NGF	rs11466111	1:115285904-115338770 (-1)	HTN	0.0537521	1,0,0,1	0.0825871	1,1,1,1	0.0330286	0.204290185148351,-0.102126102967822,-0.102126102967822,0.229577566740788	0.0483259	0.0417344797479474,0.0104297409073942,0.0104297409073942,0.052705859150621	0.0691683	(5, +inf]	0.031504574	0.017655432
INS	rs3842752	11:2159779-2161221 (-1)	T2D	NGF	rs11466111	1:115285904-115338770 (-1)	HTN	0.26496	1,0,0,1	0.812208	1,1,1,1	0.0954468	0.204290185148351,-0.102126102967822,-0.102126102967822,0.229577566740788	0.37596	0.0417344797479474,0.0104297409073942,0.0104297409073942,0.052705859150621	0.185868	(5, +inf]	0.227415074	0.017655432
MUC22	rs9262548	6:31010474-31035402 (1)	T2D	NGF	rs11466111	1:115285904-115338770 (-1)	HTN	0.229913	1,0,0,1	0.166608	1,1,1,1	0.356034	0.204290185148351,-0.102126102967822,-0.102126102967822,0.229577566740788	0.192268	0.0417344797479474,0.0104297409073942,0.0104297409073942,0.052705859150621	0.301333	(5, +inf]	0.012100947	0.017655432
NEUROG3	rs41277236	10:69571698-69573422 (-1)	T2D	NGF	rs11466111	1:115285904-115338770 (-1)	HTN	0.194506	1,0,0,1	0.139012	1,1,1,1	0.333071	0.204290185148351,-0.102126102967822,-0.102126102967822,0.229577566740788	0.167045	0.0417344797479474,0.0104297409073942,0.0104297409073942,0.052705859150621	0.252369	(5, +inf]	0.042176124	0.017655432
RREB1	rs9379084	6:7107597-7251980 (1)	T2D	NGF	rs11466111	1:115285904-115338770 (-1)	HTN	0.256784	1,0,0,1	0.51496	1,1,1,1	0.13128	0.204290185148351,-0.102126102967822,-0.102126102967822,0.229577566740788	0.354411	0.0417344797479474,0.0104297409073942,0.0104297409073942,0.052705859150621	0.241197	(5, +inf]	0.117129046	0.017655432
SLC30A8	rs13266634	8:116950273-117176714 (1)	T2D	NGF	rs11466111	1:115285904-115338770 (-1)	HTN	0.815202	1,0,0,1	0.698838	1,1,1,1	0.819915	0.204290185148351,-0.102126102967822,-0.102126102967822,0.229577566740788	0.823523	0.0417344797479474,0.0104297409073942,0.0104297409073942,0.052705859150621	0.867425	(5, +inf]	0.310597411	0.017655432
VWA7	rs115526889	6:31765590-31777328 (-1)	T2D	NGF	rs11466111	1:115285904-115338770 (-1)	HTN	0.0446626	1,0,0,1	0.0628157	1,1,1,1	0.0491254	0.204290185148351,-0.102126102967822,-0.102126102967822,0.229577566740788	0.0605586	0.0417344797479474,0.0104297409073942,0.0104297409073942,0.052705859150621	0.089404	(5, +inf]	0.02259753	0.017655432
PPT2	rs3134604	6:32153441-32163678 (1)	T2D	NGF	rs11466111	1:115285904-115338770 (-1)	HTN	0.752904	1,0,0,1	0.602986	1,1,1,1	0.800688	0.204290185148351,-0.102126102967822,-0.102126102967822,0.229577566740788	0.743705	0.0417344797479474,0.0104297409073942,0.0104297409073942,0.052705859150621	0.802258	(5, +inf]	0.858901855	0.017655432
APOE	rs429358	19:44905791-44909393 (1)	T2D	NPR1	rs35479618	1:153678688-153693992 (1)	HTN	0.58311	1,0,0,1	0.452227	1,1,1,1	0.668315	0.204290185148351,-0.102126102967822,-0.102126102967822,0.229577566740788	0.567111	0.0417344797479474,0.0104297409073942,0.0104297409073942,0.052705859150621	0.669955	(5, +inf]	0.156329236	0.01734998
C6orf15	rs2233974	6:31111223-31112575 (-1)	T2D	NPR1	rs35479618	1:153678688-153693992 (1)	HTN	0.582533	1,0,0,1	0.550238	1,1,1,1	0.559478	0.204290185148351,-0.102126102967822,-0.102126102967822,0.229577566740788	0.616056	0.0417344797479474,0.0104297409073942,0.0104297409073942,0.052705859150621	0.765182	(5, +inf]	0.196681544	0.01734998
CFB	rs4151659	6:31945650-31952086 (1)	T2D	NPR1	rs35479618	1:153678688-153693992 (1)	HTN	0.923156	1,0,0,1	0.882946	1,1,1,1	0.887473	0.204290185148351,-0.102126102967822,-0.102126102967822,0.229577566740788	0.92304	0.0417344797479474,0.0104297409073942,0.0104297409073942,0.052705859150621	0.962352	(5, +inf]	0.015146573	0.01734998
DDAH2	rs11540321	6:31727038-31730617 (-1)	T2D	NPR1	rs35479618	1:153678688-153693992 (1)	HTN	0.522916	1,0,0,1	0.381445	1,1,1,1	0.626296	0.204290185148351,-0.102126102967822,-0.102126102967822,0.229577566740788	0.458337	0.0417344797479474,0.0104297409073942,0.0104297409073942,0.052705859150621	0.597289	(5, +inf]	0.036446672	0.01734998
DXO	rs45531831	6:31969810-31972290 (-1)	T2D	NPR1	rs35479618	1:153678688-153693992 (1)	HTN	0.979236	1,0,0,1	0.936264	1,1,1,1	0.969864	0.204290185148351,-0.102126102967822,-0.102126102967822,0.229577566740788	0.978754	0.0417344797479474,0.0104297409073942,0.0104297409073942,0.052705859150621	0.980627	(5, +inf]	0.028328465	0.01734998
EHMT2	rs115884658	6:31879759-31897698 (-1)	T2D	NPR1	rs35479618	1:153678688-153693992 (1)	HTN	0.912594	1,0,0,1	0.745244	1,1,1,1	0.94014	0.204290185148351,-0.102126102967822,-0.102126102967822,0.229577566740788	0.889849	0.0417344797479474,0.0104297409073942,0.0104297409073942,0.052705859150621	0.895074	(5, +inf]	0.020641746	0.01734998
GPANK1	rs3130618	6:31661228-31666283 (-1)	T2D	NPR1	rs35479618	1:153678688-153693992 (1)	HTN	0.865101	1,0,0,1	0.759039	1,1,1,1	0.86017	0.204290185148351,-0.102126102967822,-0.102126102967822,0.229577566740788	0.874965	0.0417344797479474,0.0104297409073942,0.0104297409073942,0.052705859150621	0.904225	(5, +inf]	0.197632004	0.01734998
HNF4A	rs1800961	20:44355699-44432845 (1)	T2D	NPR1	rs35479618	1:153678688-153693992 (1)	HTN	0.221387	1,0,0,1	0.157642	1,1,1,1	0.367834	0.204290185148351,-0.102126102967822,-0.102126102967822,0.229577566740788	0.19144	0.0417344797479474,0.0104297409073942,0.0104297409073942,0.052705859150621	0.285215	(5, +inf]	0.031504574	0.01734998
INS	rs3842752	11:2159779-2161221 (-1)	T2D	NPR1	rs35479618	1:153678688-153693992 (1)	HTN	0.412602	1,0,0,1	0.290108	1,1,1,1	0.569889	0.204290185148351,-0.102126102967822,-0.102126102967822,0.229577566740788	0.36531	0.0417344797479474,0.0104297409073942,0.0104297409073942,0.052705859150621	0.473704	(5, +inf]	0.227415074	0.01734998
MUC22	rs9262548	6:31010474-31035402 (1)	T2D	NPR1	rs35479618	1:153678688-153693992 (1)	HTN	0.537823	1,0,0,1	0.53993	1,1,1,1	0.454515	0.204290185148351,-0.102126102967822,-0.102126102967822,0.229577566740788	0.510917	0.0417344797479474,0.0104297409073942,0.0104297409073942,0.052705859150621	0.673666	(5, +inf]	0.012100947	0.01734998
NEUROG3	rs41277236	10:69571698-69573422 (-1)	T2D	NPR1	rs35479618	1:153678688-153693992 (1)	HTN	0.862902	1,0,0,1	0.901079	1,1,1,1	0.794944	0.204290185148351,-0.102126102967822,-0.102126102967822,0.229577566740788	0.892452	0.0417344797479474,0.0104297409073942,0.0104297409073942,0.052705859150621	0.923882	(5, +inf]	0.042176124	0.01734998
SLC30A8	rs13266634	8:116950273-117176714 (1)	T2D	NPR1	rs35479618	1:153678688-153693992 (1)	HTN	0.503885	1,0,0,1	0.399127	1,1,1,1	0.589436	0.204290185148351,-0.102126102967822,-0.102126102967822,0.229577566740788	0.493141	0.0417344797479474,0.0104297409073942,0.0104297409073942,0.052705859150621	0.620573	(5, +inf]	0.310597411	0.01734998
VWA7	rs115526889	6:31765590-31777328 (-1)	T2D	NPR1	rs35479618	1:153678688-153693992 (1)	HTN	0.53955	1,0,0,1	0.58873	1,1,1,1	0.461588	0.204290185148351,-0.102126102967822,-0.102126102967822,0.229577566740788	0.597952	0.0417344797479474,0.0104297409073942,0.0104297409073942,0.052705859150621	0.687088	(5, +inf]	0.02259753	0.01734998
PPT2	rs3134604	6:32153441-32163678 (1)	T2D	NPR1	rs35479618	1:153678688-153693992 (1)	HTN	0.497084	1,0,0,1	0.355467	1,1,1,1	0.626037	0.204290185148351,-0.102126102967822,-0.102126102967822,0.229577566740788	0.435513	0.0417344797479474,0.0104297409073942,0.0104297409073942,0.052705859150621	0.566572	(5, +inf]	0.858901855	0.01734998
APOE	rs429358	19:44905791-44909393 (1)	T2D	OR10AD1	rs11168459	12:48202339-48203292 (-1)	HTN	0.5981	1,0,0,1	0.465254	1,1,1,1	0.64541	0.204290185148351,-0.102126102967822,-0.102126102967822,0.229577566740788	0.538813	0.0417344797479474,0.0104297409073942,0.0104297409073942,0.052705859150621	0.675383	(5, +inf]	0.156329236	0.213129995
C6orf15	rs2233974	6:31111223-31112575 (-1)	T2D	OR10AD1	rs11168459	12:48202339-48203292 (-1)	HTN	0.793946	1,0,0,1	0.802361	1,1,1,1	0.724283	0.204290185148351,-0.102126102967822,-0.102126102967822,0.229577566740788	0.831924	0.0417344797479474,0.0104297409073942,0.0104297409073942,0.052705859150621	0.884413	(5, +inf]	0.196681544	0.213129995
CFB	rs4151659	6:31945650-31952086 (1)	T2D	OR10AD1	rs11168459	12:48202339-48203292 (-1)	HTN	0.928456	1,0,0,1	0.797222	1,1,1,1	0.932463	0.204290185148351,-0.102126102967822,-0.102126102967822,0.229577566740788	0.912256	0.0417344797479474,0.0104297409073942,0.0104297409073942,0.052705859150621	0.927129	(5, +inf]	0.015146573	0.213129995
DDAH2	rs11540321	6:31727038-31730617 (-1)	T2D	OR10AD1	rs11168459	12:48202339-48203292 (-1)	HTN	0.0656157	1,0,0,1	0.0699449	1,1,1,1	0.0711365	0.204290185148351,-0.102126102967822,-0.102126102967822,0.229577566740788	0.0552982	0.0417344797479474,0.0104297409073942,0.0104297409073942,0.052705859150621	0.111525	(5, +inf]	0.036446672	0.213129995
DXO	rs45531831	6:31969810-31972290 (-1)	T2D	OR10AD1	rs11168459	12:48202339-48203292 (-1)	HTN	0.438024	1,0,0,1	0.321399	1,1,1,1	0.544712	0.204290185148351,-0.102126102967822,-0.102126102967822,0.229577566740788	0.377384	0.0417344797479474,0.0104297409073942,0.0104297409073942,0.052705859150621	0.536316	(5, +inf]	0.028328465	0.213129995
EHMT2	rs115884658	6:31879759-31897698 (-1)	T2D	OR10AD1	rs11168459	12:48202339-48203292 (-1)	HTN	0.281301	1,0,0,1	0.234884	1,1,1,1	0.328025	0.204290185148351,-0.102126102967822,-0.102126102967822,0.229577566740788	0.238251	0.0417344797479474,0.0104297409073942,0.0104297409073942,0.052705859150621	0.398737	(5, +inf]	0.020641746	0.213129995
GPANK1	rs3130618	6:31661228-31666283 (-1)	T2D	OR10AD1	rs11168459	12:48202339-48203292 (-1)	HTN	0.858699	1,0,0,1	0.782771	1,1,1,1	0.819428	0.204290185148351,-0.102126102967822,-0.102126102967822,0.229577566740788	0.846268	0.0417344797479474,0.0104297409073942,0.0104297409073942,0.052705859150621	0.919477	(5, +inf]	0.197632004	0.213129995
HNF4A	rs1800961	20:44355699-44432845 (1)	T2D	OR10AD1	rs11168459	12:48202339-48203292 (-1)	HTN	0.991891	1,0,0,1	0.937379	1,1,1,1	0.99246	0.204290185148351,-0.102126102967822,-0.102126102967822,0.229577566740788	0.992072	0.0417344797479474,0.0104297409073942,0.0104297409073942,0.052705859150621	0.985546	(5, +inf]	0.031504574	0.213129995
INS	rs3842752	11:2159779-2161221 (-1)	T2D	OR10AD1	rs11168459	12:48202339-48203292 (-1)	HTN	0.786878	1,0,0,1	0.637215	1,1,1,1	0.823511	0.204290185148351,-0.102126102967822,-0.102126102967822,0.229577566740788	0.781144	0.0417344797479474,0.0104297409073942,0.0104297409073942,0.052705859150621	0.820275	(5, +inf]	0.227415074	0.213129995
MUC22	rs9262548	6:31010474-31035402 (1)	T2D	OR10AD1	rs11168459	12:48202339-48203292 (-1)	HTN	0.220275	1,0,0,1	0.168428	1,1,1,1	0.3481	0.204290185148351,-0.102126102967822,-0.102126102967822,0.229577566740788	0.206627	0.0417344797479474,0.0104297409073942,0.0104297409073942,0.052705859150621	0.308361	(5, +inf]	0.012100947	0.213129995
NEUROG3	rs41277236	10:69571698-69573422 (-1)	T2D	OR10AD1	rs11168459	12:48202339-48203292 (-1)	HTN	0.265381	1,0,0,1	0.219659	1,1,1,1	0.318354	0.204290185148351,-0.102126102967822,-0.102126102967822,0.229577566740788	0.223945	0.0417344797479474,0.0104297409073942,0.0104297409073942,0.052705859150621	0.382831	(5, +inf]	0.042176124	0.213129995
RREB1	rs9379084	6:7107597-7251980 (1)	T2D	OR10AD1	rs11168459	12:48202339-48203292 (-1)	HTN	0.400241	1,0,0,1	0.419046	1,1,1,1	0.330032	0.204290185148351,-0.102126102967822,-0.102126102967822,0.229577566740788	0.371303	0.0417344797479474,0.0104297409073942,0.0104297409073942,0.052705859150621	0.541886	(5, +inf]	0.117129046	0.213129995
SLC30A8	rs13266634	8:116950273-117176714 (1)	T2D	OR10AD1	rs11168459	12:48202339-48203292 (-1)	HTN	0.776422	1,0,0,1	0.678153	1,1,1,1	0.771829	0.204290185148351,-0.102126102967822,-0.102126102967822,0.229577566740788	0.79125	0.0417344797479474,0.0104297409073942,0.0104297409073942,0.052705859150621	0.856006	(5, +inf]	0.310597411	0.213129995
VWA7	rs115526889	6:31765590-31777328 (-1)	T2D	OR10AD1	rs11168459	12:48202339-48203292 (-1)	HTN	0.334438	1,0,0,1	0.416822	1,1,1,1	0.231932	0.204290185148351,-0.102126102967822,-0.102126102967822,0.229577566740788	0.321543	0.0417344797479474,0.0104297409073942,0.0104297409073942,0.052705859150621	0.379945	(5, +inf]	0.02259753	0.213129995
PPT2	rs3134604	6:32153441-32163678 (1)	T2D	OR10AD1	rs11168459	12:48202339-48203292 (-1)	HTN	0.0587683	1,0,0,1	0.120008	1,1,1,1	0.0364199	0.204290185148351,-0.102126102967822,-0.102126102967822,0.229577566740788	0.0938157	0.0417344797479474,0.0104297409073942,0.0104297409073942,0.052705859150621	0.075443	(5, +inf]	0.858901855	0.213129995
APOE	rs429358	19:44905791-44909393 (1)	T2D	OR4C5	rs10838881	11:48365485-48366465 (-1)	HTN	0.918758	1,0,0,1	0.897513	1,1,1,1	0.883937	0.204290185148351,-0.102126102967822,-0.102126102967822,0.229577566740788	0.935477	0.0417344797479474,0.0104297409073942,0.0104297409073942,0.052705859150621	0.960404	(5, +inf]	0.156329236	0.142763304
C6orf15	rs2233974	6:31111223-31112575 (-1)	T2D	OR4C5	rs10838881	11:48365485-48366465 (-1)	HTN	0.49284	1,0,0,1	0.644484	1,1,1,1	0.335251	0.204290185148351,-0.102126102967822,-0.102126102967822,0.229577566740788	0.505533	0.0417344797479474,0.0104297409073942,0.0104297409073942,0.052705859150621	0.530723	(5, +inf]	0.196681544	0.142763304
CFB	rs4151659	6:31945650-31952086 (1)	T2D	OR4C5	rs10838881	11:48365485-48366465 (-1)	HTN	0.286985	1,0,0,1	0.321198	1,1,1,1	0.271154	0.204290185148351,-0.102126102967822,-0.102126102967822,0.229577566740788	0.328898	0.0417344797479474,0.0104297409073942,0.0104297409073942,0.052705859150621	0.444654	(5, +inf]	0.015146573	0.142763304
DDAH2	rs11540321	6:31727038-31730617 (-1)	T2D	OR4C5	rs10838881	11:48365485-48366465 (-1)	HTN	0.989491	1,0,0,1	0.966519	1,1,1,1	0.984521	0.204290185148351,-0.102126102967822,-0.102126102967822,0.229577566740788	0.991744	0.0417344797479474,0.0104297409073942,0.0104297409073942,0.052705859150621	0.991349	(5, +inf]	0.036446672	0.142763304
DXO	rs45531831	6:31969810-31972290 (-1)	T2D	OR4C5	rs10838881	11:48365485-48366465 (-1)	HTN	0.684368	1,0,0,1	0.574301	1,1,1,1	0.67559	0.204290185148351,-0.102126102967822,-0.102126102967822,0.229577566740788	0.639746	0.0417344797479474,0.0104297409073942,0.0104297409073942,0.052705859150621	0.774521	(5, +inf]	0.028328465	0.142763304
EHMT2	rs115884658	6:31879759-31897698 (-1)	T2D	OR4C5	rs10838881	11:48365485-48366465 (-1)	HTN	0.732809	1,0,0,1	0.542203	1,1,1,1	0.825208	0.204290185148351,-0.102126102967822,-0.102126102967822,0.229577566740788	0.693485	0.0417344797479474,0.0104297409073942,0.0104297409073942,0.052705859150621	0.751716	(5, +inf]	0.020641746	0.142763304
GPANK1	rs3130618	6:31661228-31666283 (-1)	T2D	OR4C5	rs10838881	11:48365485-48366465 (-1)	HTN	0.588368	1,0,0,1	0.927113	1,1,1,1	0.405049	0.204290185148351,-0.102126102967822,-0.102126102967822,0.229577566740788	0.666289	0.0417344797479474,0.0104297409073942,0.0104297409073942,0.052705859150621	0.62161	(5, +inf]	0.197632004	0.142763304
INS	rs3842752	11:2159779-2161221 (-1)	T2D	OR4C5	rs10838881	11:48365485-48366465 (-1)	HTN	0.98904	1,0,0,1	0.937174	1,1,1,1	0.987942	0.204290185148351,-0.102126102967822,-0.102126102967822,0.229577566740788	0.990137	0.0417344797479474,0.0104297409073942,0.0104297409073942,0.052705859150621	0.983668	(5, +inf]	0.227415074	0.142763304
MUC22	rs9262548	6:31010474-31035402 (1)	T2D	OR4C5	rs10838881	11:48365485-48366465 (-1)	HTN	0.276281	1,0,0,1	0.214487	1,1,1,1	0.399132	0.204290185148351,-0.102126102967822,-0.102126102967822,0.229577566740788	0.262765	0.0417344797479474,0.0104297409073942,0.0104297409073942,0.052705859150621	0.38311	(5, +inf]	0.012100947	0.142763304
NEUROG3	rs41277236	10:69571698-69573422 (-1)	T2D	OR4C5	rs10838881	11:48365485-48366465 (-1)	HTN	0.495607	1,0,0,1	0.678577	1,1,1,1	0.327521	0.204290185148351,-0.102126102967822,-0.102126102967822,0.229577566740788	0.516676	0.0417344797479474,0.0104297409073942,0.0104297409073942,0.052705859150621	0.526055	(5, +inf]	0.042176124	0.142763304
RREB1	rs9379084	6:7107597-7251980 (1)	T2D	OR4C5	rs10838881	11:48365485-48366465 (-1)	HTN	0.654735	1,0,0,1	0.757879	1,1,1,1	0.537329	0.204290185148351,-0.102126102967822,-0.102126102967822,0.229577566740788	0.718795	0.0417344797479474,0.0104297409073942,0.0104297409073942,0.052705859150621	0.759709	(5, +inf]	0.117129046	0.142763304
SLC30A8	rs13266634	8:116950273-117176714 (1)	T2D	OR4C5	rs10838881	11:48365485-48366465 (-1)	HTN	0.274049	1,0,0,1	0.334339	1,1,1,1	0.23712	0.204290185148351,-0.102126102967822,-0.102126102967822,0.229577566740788	0.324775	0.0417344797479474,0.0104297409073942,0.0104297409073942,0.052705859150621	0.404869	(5, +inf]	0.310597411	0.142763304
VWA7	rs115526889	6:31765590-31777328 (-1)	T2D	OR4C5	rs10838881	11:48365485-48366465 (-1)	HTN	0.954802	1,0,0,1	0.895828	1,1,1,1	0.937054	0.204290185148351,-0.102126102967822,-0.102126102967822,0.229577566740788	0.95249	0.0417344797479474,0.0104297409073942,0.0104297409073942,0.052705859150621	0.965278	(5, +inf]	0.02259753	0.142763304
PPT2	rs3134604	6:32153441-32163678 (1)	T2D	OR4C5	rs10838881	11:48365485-48366465 (-1)	HTN	0.791861	1,0,0,1	0.62962	1,1,1,1	0.840769	0.204290185148351,-0.102126102967822,-0.102126102967822,0.229577566740788	0.778763	0.0417344797479474,0.0104297409073942,0.0104297409073942,0.052705859150621	0.809483	(5, +inf]	0.858901855	0.142763304
C6orf15	rs2233974	6:31111223-31112575 (-1)	T2D	OR4X1	rs16905753	11:48263861-48264778 (1)	HTN	0.507698	1,0,0,1	0.682786	1,1,1,1	0.341369	0.204290185148351,-0.102126102967822,-0.102126102967822,0.229577566740788	0.527745	0.0417344797479474,0.0104297409073942,0.0104297409073942,0.052705859150621	0.535129	(5, +inf]	0.196681544	0.142920479
CFB	rs4151659	6:31945650-31952086 (1)	T2D	OR4X1	rs16905753	11:48263861-48264778 (1)	HTN	0.28817	1,0,0,1	0.322975	1,1,1,1	0.271552	0.204290185148351,-0.102126102967822,-0.102126102967822,0.229577566740788	0.330409	0.0417344797479474,0.0104297409073942,0.0104297409073942,0.052705859150621	0.461288	(5, +inf]	0.015146573	0.142920479
DXO	rs45531831	6:31969810-31972290 (-1)	T2D	OR4X1	rs16905753	11:48263861-48264778 (1)	HTN	0.763908	1,0,0,1	0.677788	1,1,1,1	0.724679	0.204290185148351,-0.102126102967822,-0.102126102967822,0.229577566740788	0.736826	0.0417344797479474,0.0104297409073942,0.0104297409073942,0.052705859150621	0.857229	(5, +inf]	0.028328465	0.142920479
EHMT2	rs115884658	6:31879759-31897698 (-1)	T2D	OR4X1	rs16905753	11:48263861-48264778 (1)	HTN	0.736126	1,0,0,1	0.545386	1,1,1,1	0.827426	0.204290185148351,-0.102126102967822,-0.102126102967822,0.229577566740788	0.697272	0.0417344797479474,0.0104297409073942,0.0104297409073942,0.052705859150621	0.742343	(5, +inf]	0.020641746	0.142920479
GPANK1	rs3130618	6:31661228-31666283 (-1)	T2D	OR4X1	rs16905753	11:48263861-48264778 (1)	HTN	0.602123	1,0,0,1	0.867237	1,1,1,1	0.432337	0.204290185148351,-0.102126102967822,-0.102126102967822,0.229577566740788	0.680498	0.0417344797479474,0.0104297409073942,0.0104297409073942,0.052705859150621	0.642089	(5, +inf]	0.197632004	0.142920479
HNF4A	rs1800961	20:44355699-44432845 (1)	T2D	OR4X1	rs16905753	11:48263861-48264778 (1)	HTN	0.790737	1,0,0,1	0.937735	1,1,1,1	0.671805	0.204290185148351,-0.102126102967822,-0.102126102967822,0.229577566740788	0.821296	0.0417344797479474,0.0104297409073942,0.0104297409073942,0.052705859150621	0.844855	(5, +inf]	0.031504574	0.142920479
INS	rs3842752	11:2159779-2161221 (-1)	T2D	OR4X1	rs16905753	11:48263861-48264778 (1)	HTN	0.979408	1,0,0,1	0.951245	1,1,1,1	0.969982	0.204290185148351,-0.102126102967822,-0.102126102967822,0.229577566740788	0.983765	0.0417344797479474,0.0104297409073942,0.0104297409073942,0.052705859150621	0.988806	(5, +inf]	0.227415074	0.142920479
MUC22	rs9262548	6:31010474-31035402 (1)	T2D	OR4X1	rs16905753	11:48263861-48264778 (1)	HTN	0.277798	1,0,0,1	0.215735	1,1,1,1	0.400472	0.204290185148351,-0.102126102967822,-0.102126102967822,0.229577566740788	0.264303	0.0417344797479474,0.0104297409073942,0.0104297409073942,0.052705859150621	0.374693	(5, +inf]	0.012100947	0.142920479
NEUROG3	rs41277236	10:69571698-69573422 (-1)	T2D	OR4X1	rs16905753	11:48263861-48264778 (1)	HTN	0.498449	1,0,0,1	0.683033	1,1,1,1	0.329716	0.204290185148351,-0.102126102967822,-0.102126102967822,0.229577566740788	0.520154	0.0417344797479474,0.0104297409073942,0.0104297409073942,0.052705859150621	0.532527	(5, +inf]	0.042176124	0.142920479
RREB1	rs9379084	6:7107597-7251980 (1)	T2D	OR4X1	rs16905753	11:48263861-48264778 (1)	HTN	0.632798	1,0,0,1	0.776893	1,1,1,1	0.498946	0.204290185148351,-0.102126102967822,-0.102126102967822,0.229577566740788	0.703156	0.0417344797479474,0.0104297409073942,0.0104297409073942,0.052705859150621	0.712701	(5, +inf]	0.117129046	0.142920479
SLC30A8	rs13266634	8:116950273-117176714 (1)	T2D	OR4X1	rs16905753	11:48263861-48264778 (1)	HTN	0.260775	1,0,0,1	0.348018	1,1,1,1	0.205977	0.204290185148351,-0.102126102967822,-0.102126102967822,0.229577566740788	0.320053	0.0417344797479474,0.0104297409073942,0.0104297409073942,0.052705859150621	0.364088	(5, +inf]	0.310597411	0.142920479
VWA7	rs115526889	6:31765590-31777328 (-1)	T2D	OR4X1	rs16905753	11:48263861-48264778 (1)	HTN	0.953364	1,0,0,1	0.891781	1,1,1,1	0.935705	0.204290185148351,-0.102126102967822,-0.102126102967822,0.229577566740788	0.950639	0.0417344797479474,0.0104297409073942,0.0104297409073942,0.052705859150621	0.965556	(5, +inf]	0.02259753	0.142920479
PPT2	rs3134604	6:32153441-32163678 (1)	T2D	OR4X1	rs16905753	11:48263861-48264778 (1)	HTN	0.771213	1,0,0,1	0.591682	1,1,1,1	0.842475	0.204290185148351,-0.102126102967822,-0.102126102967822,0.229577566740788	0.745219	0.0417344797479474,0.0104297409073942,0.0104297409073942,0.052705859150621	0.792055	(5, +inf]	0.858901855	0.142920479
APOE	rs429358	19:44905791-44909393 (1)	T2D	OR5B2	rs10466659	11:58421238-58428121 (-1)	HTN	0.395621	1,0,0,1	0.474456	1,1,1,1	0.323433	0.204290185148351,-0.102126102967822,-0.102126102967822,0.229577566740788	0.459731	0.0417344797479474,0.0104297409073942,0.0104297409073942,0.052705859150621	0.527785	(5, +inf]	0.156329236	0.212975786
C6orf15	rs2233974	6:31111223-31112575 (-1)	T2D	OR5B2	rs10466659	11:58421238-58428121 (-1)	HTN	0.851778	1,0,0,1	0.753808	1,1,1,1	0.841835	0.204290185148351,-0.102126102967822,-0.102126102967822,0.229577566740788	0.864596	0.0417344797479474,0.0104297409073942,0.0104297409073942,0.052705859150621	0.905534	(5, +inf]	0.196681544	0.212975786
CFB	rs4151659	6:31945650-31952086 (1)	T2D	OR5B2	rs10466659	11:58421238-58428121 (-1)	HTN	0.283198	1,0,0,1	0.202985	1,1,1,1	0.436902	0.204290185148351,-0.102126102967822,-0.102126102967822,0.229577566740788	0.251532	0.0417344797479474,0.0104297409073942,0.0104297409073942,0.052705859150621	0.366871	(5, +inf]	0.015146573	0.212975786
DDAH2	rs11540321	6:31727038-31730617 (-1)	T2D	OR5B2	rs10466659	11:58421238-58428121 (-1)	HTN	0.788337	1,0,0,1	0.788839	1,1,1,1	0.702203	0.204290185148351,-0.102126102967822,-0.102126102967822,0.229577566740788	0.787758	0.0417344797479474,0.0104297409073942,0.0104297409073942,0.052705859150621	0.867034	(5, +inf]	0.036446672	0.212975786
DXO	rs45531831	6:31969810-31972290 (-1)	T2D	OR5B2	rs10466659	11:58421238-58428121 (-1)	HTN	0.0346663	1,0,0,1	0.026196	1,1,1,1	0.0820781	0.204290185148351,-0.102126102967822,-0.102126102967822,0.229577566740788	0.0299687	0.0417344797479474,0.0104297409073942,0.0104297409073942,0.052705859150621	0.0531972	(5, +inf]	0.028328465	0.212975786
EHMT2	rs115884658	6:31879759-31897698 (-1)	T2D	OR5B2	rs10466659	11:58421238-58428121 (-1)	HTN	0.843799	1,0,0,1	0.720902	1,1,1,1	0.832072	0.204290185148351,-0.102126102967822,-0.102126102967822,0.229577566740788	0.817887	0.0417344797479474,0.0104297409073942,0.0104297409073942,0.052705859150621	0.86808	(5, +inf]	0.020641746	0.212975786
GPANK1	rs3130618	6:31661228-31666283 (-1)	T2D	OR5B2	rs10466659	11:58421238-58428121 (-1)	HTN	0.691169	1,0,0,1	0.839284	1,1,1,1	0.55885	0.204290185148351,-0.102126102967822,-0.102126102967822,0.229577566740788	0.753892	0.0417344797479474,0.0104297409073942,0.0104297409073942,0.052705859150621	0.784007	(5, +inf]	0.197632004	0.212975786
HNF4A	rs1800961	20:44355699-44432845 (1)	T2D	OR5B2	rs10466659	11:58421238-58428121 (-1)	HTN	0.328314	1,0,0,1	0.267091	1,1,1,1	0.381316	0.204290185148351,-0.102126102967822,-0.102126102967822,0.229577566740788	0.278701	0.0417344797479474,0.0104297409073942,0.0104297409073942,0.052705859150621	0.450455	(5, +inf]	0.031504574	0.212975786
INS	rs3842752	11:2159779-2161221 (-1)	T2D	OR5B2	rs10466659	11:58421238-58428121 (-1)	HTN	0.6936	1,0,0,1	0.825492	1,1,1,1	0.549446	0.204290185148351,-0.102126102967822,-0.102126102967822,0.229577566740788	0.717607	0.0417344797479474,0.0104297409073942,0.0104297409073942,0.052705859150621	0.731555	(5, +inf]	0.227415074	0.212975786
MUC22	rs9262548	6:31010474-31035402 (1)	T2D	OR5B2	rs10466659	11:58421238-58428121 (-1)	HTN	0.400679	1,0,0,1	0.305786	1,1,1,1	0.482867	0.204290185148351,-0.102126102967822,-0.102126102967822,0.229577566740788	0.342726	0.0417344797479474,0.0104297409073942,0.0104297409073942,0.052705859150621	0.490536	(5, +inf]	0.012100947	0.212975786
NEUROG3	rs41277236	10:69571698-69573422 (-1)	T2D	OR5B2	rs10466659	11:58421238-58428121 (-1)	HTN	0.664888	1,0,0,1	0.921956	1,1,1,1	0.496364	0.204290185148351,-0.102126102967822,-0.102126102967822,0.229577566740788	0.713198	0.0417344797479474,0.0104297409073942,0.0104297409073942,0.052705859150621	0.70612	(5, +inf]	0.042176124	0.212975786
RREB1	rs9379084	6:7107597-7251980 (1)	T2D	OR5B2	rs10466659	11:58421238-58428121 (-1)	HTN	0.0379686	1,0,0,1	0.0391083	1,1,1,1	0.0471719	0.204290185148351,-0.102126102967822,-0.102126102967822,0.229577566740788	0.0314485	0.0417344797479474,0.0104297409073942,0.0104297409073942,0.052705859150621	0.0671585	(5, +inf]	0.117129046	0.212975786
SLC30A8	rs13266634	8:116950273-117176714 (1)	T2D	OR5B2	rs10466659	11:58421238-58428121 (-1)	HTN	0.186166	1,0,0,1	0.207728	1,1,1,1	0.157681	0.204290185148351,-0.102126102967822,-0.102126102967822,0.229577566740788	0.163958	0.0417344797479474,0.0104297409073942,0.0104297409073942,0.052705859150621	0.292563	(5, +inf]	0.310597411	0.212975786
VWA7	rs115526889	6:31765590-31777328 (-1)	T2D	OR5B2	rs10466659	11:58421238-58428121 (-1)	HTN	0.675352	1,0,0,1	0.510452	1,1,1,1	0.763413	0.204290185148351,-0.102126102967822,-0.102126102967822,0.229577566740788	0.648996	0.0417344797479474,0.0104297409073942,0.0104297409073942,0.052705859150621	0.735888	(5, +inf]	0.02259753	0.212975786
PPT2	rs3134604	6:32153441-32163678 (1)	T2D	OR5B2	rs10466659	11:58421238-58428121 (-1)	HTN	0.496976	1,0,0,1	0.644466	1,1,1,1	0.37018	0.204290185148351,-0.102126102967822,-0.102126102967822,0.229577566740788	0.577337	0.0417344797479474,0.0104297409073942,0.0104297409073942,0.052705859150621	0.580533	(5, +inf]	0.858901855	0.212975786
APOE	rs429358	19:44905791-44909393 (1)	T2D	OR5D13	rs11230983	11:55773438-55774382 (1)	HTN	0.782735	1,0,0,1	0.677657	1,1,1,1	0.757415	0.204290185148351,-0.102126102967822,-0.102126102967822,0.229577566740788	0.753016	0.0417344797479474,0.0104297409073942,0.0104297409073942,0.052705859150621	0.850337	(5, +inf]	0.156329236	0.12988983
C6orf15	rs2233974	6:31111223-31112575 (-1)	T2D	OR5D13	rs11230983	11:55773438-55774382 (1)	HTN	0.457326	1,0,0,1	0.377538	1,1,1,1	0.483193	0.204290185148351,-0.102126102967822,-0.102126102967822,0.229577566740788	0.402563	0.0417344797479474,0.0104297409073942,0.0104297409073942,0.052705859150621	0.580438	(5, +inf]	0.196681544	0.12988983
CFB	rs4151659	6:31945650-31952086 (1)	T2D	OR5D13	rs11230983	11:55773438-55774382 (1)	HTN	0.211735	1,0,0,1	0.152848	1,1,1,1	0.355551	0.204290185148351,-0.102126102967822,-0.102126102967822,0.229577566740788	0.187352	0.0417344797479474,0.0104297409073942,0.0104297409073942,0.052705859150621	0.272521	(5, +inf]	0.015146573	0.12988983
DDAH2	rs11540321	6:31727038-31730617 (-1)	T2D	OR5D13	rs11230983	11:55773438-55774382 (1)	HTN	0.72103	1,0,0,1	0.531734	1,1,1,1	0.816683	0.204290185148351,-0.102126102967822,-0.102126102967822,0.229577566740788	0.680985	0.0417344797479474,0.0104297409073942,0.0104297409073942,0.052705859150621	0.752186	(5, +inf]	0.036446672	0.12988983
DXO	rs45531831	6:31969810-31972290 (-1)	T2D	OR5D13	rs11230983	11:55773438-55774382 (1)	HTN	0.978441	1,0,0,1	0.930029	1,1,1,1	0.972143	0.204290185148351,-0.102126102967822,-0.102126102967822,0.229577566740788	0.982096	0.0417344797479474,0.0104297409073942,0.0104297409073942,0.052705859150621	0.98268	(5, +inf]	0.028328465	0.12988983
EHMT2	rs115884658	6:31879759-31897698 (-1)	T2D	OR5D13	rs11230983	11:55773438-55774382 (1)	HTN	0.963577	1,0,0,1	0.833774	1,1,1,1	0.977981	0.204290185148351,-0.102126102967822,-0.102126102967822,0.229577566740788	0.955466	0.0417344797479474,0.0104297409073942,0.0104297409073942,0.052705859150621	0.937592	(5, +inf]	0.020641746	0.12988983
GPANK1	rs3130618	6:31661228-31666283 (-1)	T2D	OR5D13	rs11230983	11:55773438-55774382 (1)	HTN	0.699124	1,0,0,1	0.970718	1,1,1,1	0.543866	0.204290185148351,-0.102126102967822,-0.102126102967822,0.229577566740788	0.756449	0.0417344797479474,0.0104297409073942,0.0104297409073942,0.052705859150621	0.739612	(5, +inf]	0.197632004	0.12988983
HNF4A	rs1800961	20:44355699-44432845 (1)	T2D	OR5D13	rs11230983	11:55773438-55774382 (1)	HTN	0.573536	1,0,0,1	0.592271	1,1,1,1	0.511234	0.204290185148351,-0.102126102967822,-0.102126102967822,0.229577566740788	0.623821	0.0417344797479474,0.0104297409073942,0.0104297409073942,0.052705859150621	0.733077	(5, +inf]	0.031504574	0.12988983
INS	rs3842752	11:2159779-2161221 (-1)	T2D	OR5D13	rs11230983	11:55773438-55774382 (1)	HTN	0.449344	1,0,0,1	0.333785	1,1,1,1	0.578814	0.204290185148351,-0.102126102967822,-0.102126102967822,0.229577566740788	0.421289	0.0417344797479474,0.0104297409073942,0.0104297409073942,0.052705859150621	0.530615	(5, +inf]	0.227415074	0.12988983
MUC22	rs9262548	6:31010474-31035402 (1)	T2D	OR5D13	rs11230983	11:55773438-55774382 (1)	HTN	0.403883	1,0,0,1	0.28448	1,1,1,1	0.549439	0.204290185148351,-0.102126102967822,-0.102126102967822,0.229577566740788	0.348336	0.0417344797479474,0.0104297409073942,0.0104297409073942,0.052705859150621	0.473437	(5, +inf]	0.012100947	0.12988983
NEUROG3	rs41277236	10:69571698-69573422 (-1)	T2D	OR5D13	rs11230983	11:55773438-55774382 (1)	HTN	0.720315	1,0,0,1	0.55416	1,1,1,1	0.792361	0.204290185148351,-0.102126102967822,-0.102126102967822,0.229577566740788	0.699614	0.0417344797479474,0.0104297409073942,0.0104297409073942,0.052705859150621	0.760913	(5, +inf]	0.042176124	0.12988983
RREB1	rs9379084	6:7107597-7251980 (1)	T2D	OR5D13	rs11230983	11:55773438-55774382 (1)	HTN	0.872928	1,0,0,1	0.687352	1,1,1,1	0.921036	0.204290185148351,-0.102126102967822,-0.102126102967822,0.229577566740788	0.848289	0.0417344797479474,0.0104297409073942,0.0104297409073942,0.052705859150621	0.862661	(5, +inf]	0.117129046	0.12988983
SLC30A8	rs13266634	8:116950273-117176714 (1)	T2D	OR5D13	rs11230983	11:55773438-55774382 (1)	HTN	0.682549	1,0,0,1	0.691742	1,1,1,1	0.612711	0.204290185148351,-0.102126102967822,-0.102126102967822,0.229577566740788	0.728931	0.0417344797479474,0.0104297409073942,0.0104297409073942,0.052705859150621	0.811096	(5, +inf]	0.310597411	0.12988983
VWA7	rs115526889	6:31765590-31777328 (-1)	T2D	OR5D13	rs11230983	11:55773438-55774382 (1)	HTN	0.952501	1,0,0,1	0.815651	1,1,1,1	0.966004	0.204290185148351,-0.102126102967822,-0.102126102967822,0.229577566740788	0.939486	0.0417344797479474,0.0104297409073942,0.0104297409073942,0.052705859150621	0.92747	(5, +inf]	0.02259753	0.12988983
PPT2	rs3134604	6:32153441-32163678 (1)	T2D	OR5D13	rs11230983	11:55773438-55774382 (1)	HTN	0.618859	1,0,0,1	0.962295	1,1,1,1	0.435079	0.204290185148351,-0.102126102967822,-0.102126102967822,0.229577566740788	0.680946	0.0417344797479474,0.0104297409073942,0.0104297409073942,0.052705859150621	0.641518	(5, +inf]	0.858901855	0.12988983
APOE	rs429358	19:44905791-44909393 (1)	T2D	OR5W2	rs12419022	11:55913650-55914582 (-1)	HTN	0.800133	1,0,0,1	0.715767	1,1,1,1	0.759883	0.204290185148351,-0.102126102967822,-0.102126102967822,0.229577566740788	0.778445	0.0417344797479474,0.0104297409073942,0.0104297409073942,0.052705859150621	0.869609	(5, +inf]	0.156329236	0.129781587
C6orf15	rs2233974	6:31111223-31112575 (-1)	T2D	OR5W2	rs12419022	11:55913650-55914582 (-1)	HTN	0.449002	1,0,0,1	0.377445	1,1,1,1	0.465896	0.204290185148351,-0.102126102967822,-0.102126102967822,0.229577566740788	0.396067	0.0417344797479474,0.0104297409073942,0.0104297409073942,0.052705859150621	0.588914	(5, +inf]	0.196681544	0.129781587
CFB	rs4151659	6:31945650-31952086 (1)	T2D	OR5W2	rs12419022	11:55913650-55914582 (-1)	HTN	0.20804	1,0,0,1	0.150155	1,1,1,1	0.351163	0.204290185148351,-0.102126102967822,-0.102126102967822,0.229577566740788	0.18387	0.0417344797479474,0.0104297409073942,0.0104297409073942,0.052705859150621	0.27635	(5, +inf]	0.015146573	0.129781587
DDAH2	rs11540321	6:31727038-31730617 (-1)	T2D	OR5W2	rs12419022	11:55913650-55914582 (-1)	HTN	0.711395	1,0,0,1	0.522445	1,1,1,1	0.810389	0.204290185148351,-0.102126102967822,-0.102126102967822,0.229577566740788	0.669696	0.0417344797479474,0.0104297409073942,0.0104297409073942,0.052705859150621	0.73851	(5, +inf]	0.036446672	0.129781587
DXO	rs45531831	6:31969810-31972290 (-1)	T2D	OR5W2	rs12419022	11:55913650-55914582 (-1)	HTN	0.942262	1,0,0,1	0.811361	1,1,1,1	0.949339	0.204290185148351,-0.102126102967822,-0.102126102967822,0.229577566740788	0.92801	0.0417344797479474,0.0104297409073942,0.0104297409073942,0.052705859150621	0.932973	(5, +inf]	0.028328465	0.129781587
EHMT2	rs115884658	6:31879759-31897698 (-1)	T2D	OR5W2	rs12419022	11:55913650-55914582 (-1)	HTN	0.959796	1,0,0,1	0.824886	1,1,1,1	0.975727	0.204290185148351,-0.102126102967822,-0.102126102967822,0.229577566740788	0.950539	0.0417344797479474,0.0104297409073942,0.0104297409073942,0.052705859150621	0.939838	(5, +inf]	0.020641746	0.129781587
GPANK1	rs3130618	6:31661228-31666283 (-1)	T2D	OR5W2	rs12419022	11:55913650-55914582 (-1)	HTN	0.708906	1,0,0,1	0.943639	1,1,1,1	0.560424	0.204290185148351,-0.102126102967822,-0.102126102967822,0.229577566740788	0.766728	0.0417344797479474,0.0104297409073942,0.0104297409073942,0.052705859150621	0.764282	(5, +inf]	0.197632004	0.129781587
HNF4A	rs1800961	20:44355699-44432845 (1)	T2D	OR5W2	rs12419022	11:55913650-55914582 (-1)	HTN	0.57629	1,0,0,1	0.601802	1,1,1,1	0.50871	0.204290185148351,-0.102126102967822,-0.102126102967822,0.229577566740788	0.628531	0.0417344797479474,0.0104297409073942,0.0104297409073942,0.052705859150621	0.725443	(5, +inf]	0.031504574	0.129781587
INS	rs3842752	11:2159779-2161221 (-1)	T2D	OR5W2	rs12419022	11:55913650-55914582 (-1)	HTN	0.37996	1,0,0,1	0.279475	1,1,1,1	0.521662	0.204290185148351,-0.102126102967822,-0.102126102967822,0.229577566740788	0.35108	0.0417344797479474,0.0104297409073942,0.0104297409073942,0.052705859150621	0.449138	(5, +inf]	0.227415074	0.129781587
MUC22	rs9262548	6:31010474-31035402 (1)	T2D	OR5W2	rs12419022	11:55913650-55914582 (-1)	HTN	0.398413	1,0,0,1	0.280791	1,1,1,1	0.543685	0.204290185148351,-0.102126102967822,-0.102126102967822,0.229577566740788	0.343155	0.0417344797479474,0.0104297409073942,0.0104297409073942,0.052705859150621	0.461029	(5, +inf]	0.012100947	0.129781587
NEUROG3	rs41277236	10:69571698-69573422 (-1)	T2D	OR5W2	rs12419022	11:55913650-55914582 (-1)	HTN	0.634465	1,0,0,1	0.493287	1,1,1,1	0.710745	0.204290185148351,-0.102126102967822,-0.102126102967822,0.229577566740788	0.618978	0.0417344797479474,0.0104297409073942,0.0104297409073942,0.052705859150621	0.703443	(5, +inf]	0.042176124	0.129781587
RREB1	rs9379084	6:7107597-7251980 (1)	T2D	OR5W2	rs12419022	11:55913650-55914582 (-1)	HTN	0.833504	1,0,0,1	0.641516	1,1,1,1	0.894935	0.204290185148351,-0.102126102967822,-0.102126102967822,0.229577566740788	0.803889	0.0417344797479474,0.0104297409073942,0.0104297409073942,0.052705859150621	0.827762	(5, +inf]	0.117129046	0.129781587
SLC30A8	rs13266634	8:116950273-117176714 (1)	T2D	OR5W2	rs12419022	11:55913650-55914582 (-1)	HTN	0.668289	1,0,0,1	0.678708	1,1,1,1	0.598918	0.204290185148351,-0.102126102967822,-0.102126102967822,0.229577566740788	0.715441	0.0417344797479474,0.0104297409073942,0.0104297409073942,0.052705859150621	0.804758	(5, +inf]	0.310597411	0.129781587
VWA7	rs115526889	6:31765590-31777328 (-1)	T2D	OR5W2	rs12419022	11:55913650-55914582 (-1)	HTN	0.957229	1,0,0,1	0.824689	1,1,1,1	0.969697	0.204290185148351,-0.102126102967822,-0.102126102967822,0.229577566740788	0.945433	0.0417344797479474,0.0104297409073942,0.0104297409073942,0.052705859150621	0.937705	(5, +inf]	0.02259753	0.129781587
PPT2	rs3134604	6:32153441-32163678 (1)	T2D	OR5W2	rs12419022	11:55913650-55914582 (-1)	HTN	0.650154	1,0,0,1	0.816572	1,1,1,1	0.491119	0.204290185148351,-0.102126102967822,-0.102126102967822,0.229577566740788	0.679328	0.0417344797479474,0.0104297409073942,0.0104297409073942,0.052705859150621	0.704719	(5, +inf]	0.858901855	0.129781587
APOE	rs429358	19:44905791-44909393 (1)	T2D	OR8H2	rs28681529	11:56103687-56107658 (1)	HTN	0.857466	1,0,0,1	0.703835	1,1,1,1	0.870407	0.204290185148351,-0.102126102967822,-0.102126102967822,0.229577566740788	0.826744	0.0417344797479474,0.0104297409073942,0.0104297409073942,0.052705859150621	0.874238	(5, +inf]	0.156329236	0.215647751
C6orf15	rs2233974	6:31111223-31112575 (-1)	T2D	OR8H2	rs28681529	11:56103687-56107658 (1)	HTN	0.486378	1,0,0,1	0.375708	1,1,1,1	0.589217	0.204290185148351,-0.102126102967822,-0.102126102967822,0.229577566740788	0.469344	0.0417344797479474,0.0104297409073942,0.0104297409073942,0.052705859150621	0.578391	(5, +inf]	0.196681544	0.215647751
CFB	rs4151659	6:31945650-31952086 (1)	T2D	OR8H2	rs28681529	11:56103687-56107658 (1)	HTN	0.741741	1,0,0,1	0.595147	1,1,1,1	0.760528	0.204290185148351,-0.102126102967822,-0.102126102967822,0.229577566740788	0.695184	0.0417344797479474,0.0104297409073942,0.0104297409073942,0.052705859150621	0.798535	(5, +inf]	0.015146573	0.215647751
DDAH2	rs11540321	6:31727038-31730617 (-1)	T2D	OR8H2	rs28681529	11:56103687-56107658 (1)	HTN	0.493633	1,0,0,1	0.358409	1,1,1,1	0.629606	0.204290185148351,-0.102126102967822,-0.102126102967822,0.229577566740788	0.456906	0.0417344797479474,0.0104297409073942,0.0104297409073942,0.052705859150621	0.576985	(5, +inf]	0.036446672	0.215647751
DXO	rs45531831	6:31969810-31972290 (-1)	T2D	OR8H2	rs28681529	11:56103687-56107658 (1)	HTN	0.880496	1,0,0,1	0.842797	1,1,1,1	0.842088	0.204290185148351,-0.102126102967822,-0.102126102967822,0.229577566740788	0.901875	0.0417344797479474,0.0104297409073942,0.0104297409073942,0.052705859150621	0.942595	(5, +inf]	0.028328465	0.215647751
EHMT2	rs115884658	6:31879759-31897698 (-1)	T2D	OR8H2	rs28681529	11:56103687-56107658 (1)	HTN	0.949719	1,0,0,1	0.803825	1,1,1,1	0.969557	0.204290185148351,-0.102126102967822,-0.102126102967822,0.229577566740788	0.938063	0.0417344797479474,0.0104297409073942,0.0104297409073942,0.052705859150621	0.93251	(5, +inf]	0.020641746	0.215647751
HNF4A	rs1800961	20:44355699-44432845 (1)	T2D	OR8H2	rs28681529	11:56103687-56107658 (1)	HTN	0.274103	1,0,0,1	0.226347	1,1,1,1	0.371354	0.204290185148351,-0.102126102967822,-0.102126102967822,0.229577566740788	0.271053	0.0417344797479474,0.0104297409073942,0.0104297409073942,0.052705859150621	0.379134	(5, +inf]	0.031504574	0.215647751
INS	rs3842752	11:2159779-2161221 (-1)	T2D	OR8H2	rs28681529	11:56103687-56107658 (1)	HTN	0.094772	1,0,0,1	0.0702294	1,1,1,1	0.193061	0.204290185148351,-0.102126102967822,-0.102126102967822,0.229577566740788	0.0841874	0.0417344797479474,0.0104297409073942,0.0104297409073942,0.052705859150621	0.138007	(5, +inf]	0.227415074	0.215647751
NEUROG3	rs41277236	10:69571698-69573422 (-1)	T2D	OR8H2	rs28681529	11:56103687-56107658 (1)	HTN	0.908249	1,0,0,1	0.783673	1,1,1,1	0.904378	0.204290185148351,-0.102126102967822,-0.102126102967822,0.229577566740788	0.890643	0.0417344797479474,0.0104297409073942,0.0104297409073942,0.052705859150621	0.918144	(5, +inf]	0.042176124	0.215647751
RREB1	rs9379084	6:7107597-7251980 (1)	T2D	OR8H2	rs28681529	11:56103687-56107658 (1)	HTN	0.561476	1,0,0,1	0.608717	1,1,1,1	0.446203	0.204290185148351,-0.102126102967822,-0.102126102967822,0.229577566740788	0.550612	0.0417344797479474,0.0104297409073942,0.0104297409073942,0.052705859150621	0.657916	(5, +inf]	0.117129046	0.215647751
SLC30A8	rs13266634	8:116950273-117176714 (1)	T2D	OR8H2	rs28681529	11:56103687-56107658 (1)	HTN	0.445883	1,0,0,1	0.33946	1,1,1,1	0.562548	0.204290185148351,-0.102126102967822,-0.102126102967822,0.229577566740788	0.424571	0.0417344797479474,0.0104297409073942,0.0104297409073942,0.052705859150621	0.529728	(5, +inf]	0.310597411	0.215647751
VWA7	rs115526889	6:31765590-31777328 (-1)	T2D	OR8H2	rs28681529	11:56103687-56107658 (1)	HTN	0.913762	1,0,0,1	0.823137	1,1,1,1	0.904012	0.204290185148351,-0.102126102967822,-0.102126102967822,0.229577566740788	0.922859	0.0417344797479474,0.0104297409073942,0.0104297409073942,0.052705859150621	0.939701	(5, +inf]	0.02259753	0.215647751
PPT2	rs3134604	6:32153441-32163678 (1)	T2D	OR8H2	rs28681529	11:56103687-56107658 (1)	HTN	0.225488	1,0,0,1	0.199066	1,1,1,1	0.258962	0.204290185148351,-0.102126102967822,-0.102126102967822,0.229577566740788	0.192088	0.0417344797479474,0.0104297409073942,0.0104297409073942,0.052705859150621	0.341168	(5, +inf]	0.858901855	0.215647751
APOE	rs429358	19:44905791-44909393 (1)	T2D	OR8J1	rs7928704	11:56354291-56361511 (1)	HTN	0.813572	1,0,0,1	0.700065	1,1,1,1	0.797046	0.204290185148351,-0.102126102967822,-0.102126102967822,0.229577566740788	0.784781	0.0417344797479474,0.0104297409073942,0.0104297409073942,0.052705859150621	0.863404	(5, +inf]	0.156329236	0.873843804
C6orf15	rs2233974	6:31111223-31112575 (-1)	T2D	OR8J1	rs7928704	11:56354291-56361511 (1)	HTN	0.521632	1,0,0,1	0.428075	1,1,1,1	0.546837	0.204290185148351,-0.102126102967822,-0.102126102967822,0.229577566740788	0.464486	0.0417344797479474,0.0104297409073942,0.0104297409073942,0.052705859150621	0.646929	(5, +inf]	0.196681544	0.873843804
CFB	rs4151659	6:31945650-31952086 (1)	T2D	OR8J1	rs7928704	11:56354291-56361511 (1)	HTN	0.166331	1,0,0,1	0.124757	1,1,1,1	0.287947	0.204290185148351,-0.102126102967822,-0.102126102967822,0.229577566740788	0.148961	0.0417344797479474,0.0104297409073942,0.0104297409073942,0.052705859150621	0.239099	(5, +inf]	0.015146573	0.873843804
DDAH2	rs11540321	6:31727038-31730617 (-1)	T2D	OR8J1	rs7928704	11:56354291-56361511 (1)	HTN	0.762498	1,0,0,1	0.624994	1,1,1,1	0.79978	0.204290185148351,-0.102126102967822,-0.102126102967822,0.229577566740788	0.757453	0.0417344797479474,0.0104297409073942,0.0104297409073942,0.052705859150621	0.813844	(5, +inf]	0.036446672	0.873843804
DXO	rs45531831	6:31969810-31972290 (-1)	T2D	OR8J1	rs7928704	11:56354291-56361511 (1)	HTN	0.826428	1,0,0,1	0.687137	1,1,1,1	0.830745	0.204290185148351,-0.102126102967822,-0.102126102967822,0.229577566740788	0.793081	0.0417344797479474,0.0104297409073942,0.0104297409073942,0.052705859150621	0.85551	(5, +inf]	0.028328465	0.873843804
EHMT2	rs115884658	6:31879759-31897698 (-1)	T2D	OR8J1	rs7928704	11:56354291-56361511 (1)	HTN	0.95399	1,0,0,1	0.954238	1,1,1,1	0.928269	0.204290185148351,-0.102126102967822,-0.102126102967822,0.229577566740788	0.964217	0.0417344797479474,0.0104297409073942,0.0104297409073942,0.052705859150621	0.980387	(5, +inf]	0.020641746	0.873843804
GPANK1	rs3130618	6:31661228-31666283 (-1)	T2D	OR8J1	rs7928704	11:56354291-56361511 (1)	HTN	0.648357	1,0,0,1	0.952663	1,1,1,1	0.477007	0.204290185148351,-0.102126102967822,-0.102126102967822,0.229577566740788	0.714937	0.0417344797479474,0.0104297409073942,0.0104297409073942,0.052705859150621	0.684812	(5, +inf]	0.197632004	0.873843804
HNF4A	rs1800961	20:44355699-44432845 (1)	T2D	OR8J1	rs7928704	11:56354291-56361511 (1)	HTN	0.684294	1,0,0,1	0.615682	1,1,1,1	0.674754	0.204290185148351,-0.102126102967822,-0.102126102967822,0.229577566740788	0.70559	0.0417344797479474,0.0104297409073942,0.0104297409073942,0.052705859150621	0.801253	(5, +inf]	0.031504574	0.873843804
INS	rs3842752	11:2159779-2161221 (-1)	T2D	OR8J1	rs7928704	11:56354291-56361511 (1)	HTN	0.408936	1,0,0,1	0.333555	1,1,1,1	0.498092	0.204290185148351,-0.102126102967822,-0.102126102967822,0.229577566740788	0.400959	0.0417344797479474,0.0104297409073942,0.0104297409073942,0.052705859150621	0.533607	(5, +inf]	0.227415074	0.873843804
MUC22	rs9262548	6:31010474-31035402 (1)	T2D	OR8J1	rs7928704	11:56354291-56361511 (1)	HTN	0.296371	1,0,0,1	0.212642	1,1,1,1	0.443578	0.204290185148351,-0.102126102967822,-0.102126102967822,0.229577566740788	0.252746	0.0417344797479474,0.0104297409073942,0.0104297409073942,0.052705859150621	0.383677	(5, +inf]	0.012100947	0.873843804
NEUROG3	rs41277236	10:69571698-69573422 (-1)	T2D	OR8J1	rs7928704	11:56354291-56361511 (1)	HTN	0.717771	1,0,0,1	0.6018	1,1,1,1	0.743012	0.204290185148351,-0.102126102967822,-0.102126102967822,0.229577566740788	0.721695	0.0417344797479474,0.0104297409073942,0.0104297409073942,0.052705859150621	0.795734	(5, +inf]	0.042176124	0.873843804
RREB1	rs9379084	6:7107597-7251980 (1)	T2D	OR8J1	rs7928704	11:56354291-56361511 (1)	HTN	0.880696	1,0,0,1	0.727448	1,1,1,1	0.908377	0.204290185148351,-0.102126102967822,-0.102126102967822,0.229577566740788	0.872845	0.0417344797479474,0.0104297409073942,0.0104297409073942,0.052705859150621	0.896075	(5, +inf]	0.117129046	0.873843804
SLC30A8	rs13266634	8:116950273-117176714 (1)	T2D	OR8J1	rs7928704	11:56354291-56361511 (1)	HTN	0.665776	1,0,0,1	0.721928	1,1,1,1	0.57125	0.204290185148351,-0.102126102967822,-0.102126102967822,0.229577566740788	0.720975	0.0417344797479474,0.0104297409073942,0.0104297409073942,0.052705859150621	0.778421	(5, +inf]	0.310597411	0.873843804
VWA7	rs115526889	6:31765590-31777328 (-1)	T2D	OR8J1	rs7928704	11:56354291-56361511 (1)	HTN	0.838107	1,0,0,1	0.701075	1,1,1,1	0.840261	0.204290185148351,-0.102126102967822,-0.102126102967822,0.229577566740788	0.807042	0.0417344797479474,0.0104297409073942,0.0104297409073942,0.052705859150621	0.863746	(5, +inf]	0.02259753	0.873843804
PPT2	rs3134604	6:32153441-32163678 (1)	T2D	OR8J1	rs7928704	11:56354291-56361511 (1)	HTN	0.605604	1,0,0,1	0.962944	1,1,1,1	0.416801	0.204290185148351,-0.102126102967822,-0.102126102967822,0.229577566740788	0.668996	0.0417344797479474,0.0104297409073942,0.0104297409073942,0.052705859150621	0.64176	(5, +inf]	0.858901855	0.873843804
APOE	rs429358	19:44905791-44909393 (1)	T2D	OR9G4	rs11228763	11:56741223-56748697 (-1)	HTN	0.464926	1,0,0,1	0.755085	1,1,1,1	0.292546	0.204290185148351,-0.102126102967822,-0.102126102967822,0.229577566740788	0.561939	0.0417344797479474,0.0104297409073942,0.0104297409073942,0.052705859150621	0.492875	(5, +inf]	0.156329236	0.092153141
C6orf15	rs2233974	6:31111223-31112575 (-1)	T2D	OR9G4	rs11228763	11:56741223-56748697 (-1)	HTN	0.881906	1,0,0,1	0.698571	1,1,1,1	0.926924	0.204290185148351,-0.102126102967822,-0.102126102967822,0.229577566740788	0.858349	0.0417344797479474,0.0104297409073942,0.0104297409073942,0.052705859150621	0.859007	(5, +inf]	0.196681544	0.092153141
CFB	rs4151659	6:31945650-31952086 (1)	T2D	OR9G4	rs11228763	11:56741223-56748697 (-1)	HTN	0.850115	1,0,0,1	0.673464	1,1,1,1	0.896621	0.204290185148351,-0.102126102967822,-0.102126102967822,0.229577566740788	0.832526	0.0417344797479474,0.0104297409073942,0.0104297409073942,0.052705859150621	0.850267	(5, +inf]	0.015146573	0.092153141
DDAH2	rs11540321	6:31727038-31730617 (-1)	T2D	OR9G4	rs11228763	11:56741223-56748697 (-1)	HTN	0.135291	1,0,0,1	0.102142	1,1,1,1	0.227156	0.204290185148351,-0.102126102967822,-0.102126102967822,0.229577566740788	0.111849	0.0417344797479474,0.0104297409073942,0.0104297409073942,0.052705859150621	0.19631	(5, +inf]	0.036446672	0.092153141
DXO	rs45531831	6:31969810-31972290 (-1)	T2D	OR9G4	rs11228763	11:56741223-56748697 (-1)	HTN	0.79595	1,0,0,1	0.671051	1,1,1,1	0.786152	0.204290185148351,-0.102126102967822,-0.102126102967822,0.229577566740788	0.76277	0.0417344797479474,0.0104297409073942,0.0104297409073942,0.052705859150621	0.844803	(5, +inf]	0.028328465	0.092153141
EHMT2	rs115884658	6:31879759-31897698 (-1)	T2D	OR9G4	rs11228763	11:56741223-56748697 (-1)	HTN	0.195861	1,0,0,1	0.16585	1,1,1,1	0.245061	0.204290185148351,-0.102126102967822,-0.102126102967822,0.229577566740788	0.163166	0.0417344797479474,0.0104297409073942,0.0104297409073942,0.052705859150621	0.293322	(5, +inf]	0.020641746	0.092153141
GPANK1	rs3130618	6:31661228-31666283 (-1)	T2D	OR9G4	rs11228763	11:56741223-56748697 (-1)	HTN	0.930108	1,0,0,1	0.926871	1,1,1,1	0.894706	0.204290185148351,-0.102126102967822,-0.102126102967822,0.229577566740788	0.945374	0.0417344797479474,0.0104297409073942,0.0104297409073942,0.052705859150621	0.971147	(5, +inf]	0.197632004	0.092153141
HNF4A	rs1800961	20:44355699-44432845 (1)	T2D	OR9G4	rs11228763	11:56741223-56748697 (-1)	HTN	0.329445	1,0,0,1	0.24894	1,1,1,1	0.461677	0.204290185148351,-0.102126102967822,-0.102126102967822,0.229577566740788	0.308947	0.0417344797479474,0.0104297409073942,0.0104297409073942,0.052705859150621	0.424124	(5, +inf]	0.031504574	0.092153141
INS	rs3842752	11:2159779-2161221 (-1)	T2D	OR9G4	rs11228763	11:56741223-56748697 (-1)	HTN	0.483174	1,0,0,1	0.455053	1,1,1,1	0.482378	0.204290185148351,-0.102126102967822,-0.102126102967822,0.229577566740788	0.512311	0.0417344797479474,0.0104297409073942,0.0104297409073942,0.052705859150621	0.668665	(5, +inf]	0.227415074	0.092153141
MUC22	rs9262548	6:31010474-31035402 (1)	T2D	OR9G4	rs11228763	11:56741223-56748697 (-1)	HTN	0.923957	1,0,0,1	0.758542	1,1,1,1	0.952011	0.204290185148351,-0.102126102967822,-0.102126102967822,0.229577566740788	0.904777	0.0417344797479474,0.0104297409073942,0.0104297409073942,0.052705859150621	0.907644	(5, +inf]	0.012100947	0.092153141
NEUROG3	rs41277236	10:69571698-69573422 (-1)	T2D	OR9G4	rs11228763	11:56741223-56748697 (-1)	HTN	0.443245	1,0,0,1	0.310344	1,1,1,1	0.596061	0.204290185148351,-0.102126102967822,-0.102126102967822,0.229577566740788	0.389504	0.0417344797479474,0.0104297409073942,0.0104297409073942,0.052705859150621	0.504042	(5, +inf]	0.042176124	0.092153141
RREB1	rs9379084	6:7107597-7251980 (1)	T2D	OR9G4	rs11228763	11:56741223-56748697 (-1)	HTN	0.664363	1,0,0,1	0.766535	1,1,1,1	0.524751	0.204290185148351,-0.102126102967822,-0.102126102967822,0.229577566740788	0.678832	0.0417344797479474,0.0104297409073942,0.0104297409073942,0.052705859150621	0.729725	(5, +inf]	0.117129046	0.092153141
SLC30A8	rs13266634	8:116950273-117176714 (1)	T2D	OR9G4	rs11228763	11:56741223-56748697 (-1)	HTN	0.253009	1,0,0,1	0.214016	1,1,1,1	0.342102	0.204290185148351,-0.102126102967822,-0.102126102967822,0.229577566740788	0.253117	0.0417344797479474,0.0104297409073942,0.0104297409073942,0.052705859150621	0.379468	(5, +inf]	0.310597411	0.092153141
VWA7	rs115526889	6:31765590-31777328 (-1)	T2D	OR9G4	rs11228763	11:56741223-56748697 (-1)	HTN	0.400407	1,0,0,1	0.380606	1,1,1,1	0.366881	0.204290185148351,-0.102126102967822,-0.102126102967822,0.229577566740788	0.36004	0.0417344797479474,0.0104297409073942,0.0104297409073942,0.052705859150621	0.563491	(5, +inf]	0.02259753	0.092153141
PPT2	rs3134604	6:32153441-32163678 (1)	T2D	OR9G4	rs11228763	11:56741223-56748697 (-1)	HTN	0.918131	1,0,0,1	0.84546	1,1,1,1	0.891974	0.204290185148351,-0.102126102967822,-0.102126102967822,0.229577566740788	0.91152	0.0417344797479474,0.0104297409073942,0.0104297409073942,0.052705859150621	0.952501	(5, +inf]	0.858901855	0.092153141
APOE	rs429358	19:44905791-44909393 (1)	T2D	PRDM16	rs2493292	1:3069168-3438621 (1)	HTN	0.647265	1,0,0,1	0.466366	1,1,1,1	0.756007	0.204290185148351,-0.102126102967822,-0.102126102967822,0.229577566740788	0.588569	0.0417344797479474,0.0104297409073942,0.0104297409073942,0.052705859150621	0.664767	(5, +inf]	0.156329236	0.139292122
C6orf15	rs2233974	6:31111223-31112575 (-1)	T2D	PRDM16	rs2493292	1:3069168-3438621 (1)	HTN	0.460001	1,0,0,1	0.549428	1,1,1,1	0.332614	0.204290185148351,-0.102126102967822,-0.102126102967822,0.229577566740788	0.453002	0.0417344797479474,0.0104297409073942,0.0104297409073942,0.052705859150621	0.531877	(5, +inf]	0.196681544	0.139292122
CFB	rs4151659	6:31945650-31952086 (1)	T2D	PRDM16	rs2493292	1:3069168-3438621 (1)	HTN	0.838492	1,0,0,1	0.7546	1,1,1,1	0.800762	0.204290185148351,-0.102126102967822,-0.102126102967822,0.229577566740788	0.821686	0.0417344797479474,0.0104297409073942,0.0104297409073942,0.052705859150621	0.907191	(5, +inf]	0.015146573	0.139292122
DDAH2	rs11540321	6:31727038-31730617 (-1)	T2D	PRDM16	rs2493292	1:3069168-3438621 (1)	HTN	0.787929	1,0,0,1	0.592627	1,1,1,1	0.859229	0.204290185148351,-0.102126102967822,-0.102126102967822,0.229577566740788	0.742964	0.0417344797479474,0.0104297409073942,0.0104297409073942,0.052705859150621	0.807893	(5, +inf]	0.036446672	0.139292122
DXO	rs45531831	6:31969810-31972290 (-1)	T2D	PRDM16	rs2493292	1:3069168-3438621 (1)	HTN	0.862373	1,0,0,1	0.69592	1,1,1,1	0.899218	0.204290185148351,-0.102126102967822,-0.102126102967822,0.229577566740788	0.850336	0.0417344797479474,0.0104297409073942,0.0104297409073942,0.052705859150621	0.860421	(5, +inf]	0.028328465	0.139292122
EHMT2	rs115884658	6:31879759-31897698 (-1)	T2D	PRDM16	rs2493292	1:3069168-3438621 (1)	HTN	0.638413	1,0,0,1	0.763147	1,1,1,1	0.511959	0.204290185148351,-0.102126102967822,-0.102126102967822,0.229577566740788	0.706231	0.0417344797479474,0.0104297409073942,0.0104297409073942,0.052705859150621	0.727803	(5, +inf]	0.020641746	0.139292122
GPANK1	rs3130618	6:31661228-31666283 (-1)	T2D	PRDM16	rs2493292	1:3069168-3438621 (1)	HTN	0.39577	1,0,0,1	0.778346	1,1,1,1	0.212557	0.204290185148351,-0.102126102967822,-0.102126102967822,0.229577566740788	0.50071	0.0417344797479474,0.0104297409073942,0.0104297409073942,0.052705859150621	0.367028	(5, +inf]	0.197632004	0.139292122
HNF4A	rs1800961	20:44355699-44432845 (1)	T2D	PRDM16	rs2493292	1:3069168-3438621 (1)	HTN	0.512367	1,0,0,1	0.398216	1,1,1,1	0.568735	0.204290185148351,-0.102126102967822,-0.102126102967822,0.229577566740788	0.450994	0.0417344797479474,0.0104297409073942,0.0104297409073942,0.052705859150621	0.615213	(5, +inf]	0.031504574	0.139292122
INS	rs3842752	11:2159779-2161221 (-1)	T2D	PRDM16	rs2493292	1:3069168-3438621 (1)	HTN	0.56874	1,0,0,1	0.416115	1,1,1,1	0.690531	0.204290185148351,-0.102126102967822,-0.102126102967822,0.229577566740788	0.532336	0.0417344797479474,0.0104297409073942,0.0104297409073942,0.052705859150621	0.639536	(5, +inf]	0.227415074	0.139292122
NEUROG3	rs41277236	10:69571698-69573422 (-1)	T2D	PRDM16	rs2493292	1:3069168-3438621 (1)	HTN	0.823422	1,0,0,1	0.762864	1,1,1,1	0.790731	0.204290185148351,-0.102126102967822,-0.102126102967822,0.229577566740788	0.846966	0.0417344797479474,0.0104297409073942,0.0104297409073942,0.052705859150621	0.901949	(5, +inf]	0.042176124	0.139292122
RREB1	rs9379084	6:7107597-7251980 (1)	T2D	PRDM16	rs2493292	1:3069168-3438621 (1)	HTN	0.421883	1,0,0,1	0.320391	1,1,1,1	0.50502	0.204290185148351,-0.102126102967822,-0.102126102967822,0.229577566740788	0.362679	0.0417344797479474,0.0104297409073942,0.0104297409073942,0.052705859150621	0.525892	(5, +inf]	0.117129046	0.139292122
SLC30A8	rs13266634	8:116950273-117176714 (1)	T2D	PRDM16	rs2493292	1:3069168-3438621 (1)	HTN	0.827041	1,0,0,1	0.850555	1,1,1,1	0.755453	0.204290185148351,-0.102126102967822,-0.102126102967822,0.229577566740788	0.862011	0.0417344797479474,0.0104297409073942,0.0104297409073942,0.052705859150621	0.897826	(5, +inf]	0.310597411	0.139292122
VWA7	rs115526889	6:31765590-31777328 (-1)	T2D	PRDM16	rs2493292	1:3069168-3438621 (1)	HTN	0.62817	1,0,0,1	0.829501	1,1,1,1	0.475473	0.204290185148351,-0.102126102967822,-0.102126102967822,0.229577566740788	0.702021	0.0417344797479474,0.0104297409073942,0.0104297409073942,0.052705859150621	0.691275	(5, +inf]	0.02259753	0.139292122
PPT2	rs3134604	6:32153441-32163678 (1)	T2D	PRDM16	rs2493292	1:3069168-3438621 (1)	HTN	0.286372	1,0,0,1	0.211819	1,1,1,1	0.405738	0.204290185148351,-0.102126102967822,-0.102126102967822,0.229577566740788	0.241772	0.0417344797479474,0.0104297409073942,0.0104297409073942,0.052705859150621	0.375207	(5, +inf]	0.858901855	0.139292122
APOE	rs429358	19:44905791-44909393 (1)	T2D	RAPSN	rs34312154	11:47437764-47449143 (-1)	HTN	0.672025	1,0,0,1	0.706257	1,1,1,1	0.559983	0.204290185148351,-0.102126102967822,-0.102126102967822,0.229577566740788	0.668607	0.0417344797479474,0.0104297409073942,0.0104297409073942,0.052705859150621	0.767109	(5, +inf]	0.156329236	0.110345339
C6orf15	rs2233974	6:31111223-31112575 (-1)	T2D	RAPSN	rs34312154	11:47437764-47449143 (-1)	HTN	0.613509	1,0,0,1	0.533749	1,1,1,1	0.588797	0.204290185148351,-0.102126102967822,-0.102126102967822,0.229577566740788	0.569345	0.0417344797479474,0.0104297409073942,0.0104297409073942,0.052705859150621	0.730294	(5, +inf]	0.196681544	0.110345339
CFB	rs4151659	6:31945650-31952086 (1)	T2D	RAPSN	rs34312154	11:47437764-47449143 (-1)	HTN	0.252537	1,0,0,1	0.234425	1,1,1,1	0.307103	0.204290185148351,-0.102126102967822,-0.102126102967822,0.229577566740788	0.266098	0.0417344797479474,0.0104297409073942,0.0104297409073942,0.052705859150621	0.406906	(5, +inf]	0.015146573	0.110345339
DDAH2	rs11540321	6:31727038-31730617 (-1)	T2D	RAPSN	rs34312154	11:47437764-47449143 (-1)	HTN	0.0915118	1,0,0,1	0.0703189	1,1,1,1	0.183146	0.204290185148351,-0.102126102967822,-0.102126102967822,0.229577566740788	0.0847379	0.0417344797479474,0.0104297409073942,0.0104297409073942,0.052705859150621	0.140424	(5, +inf]	0.036446672	0.110345339
DXO	rs45531831	6:31969810-31972290 (-1)	T2D	RAPSN	rs34312154	11:47437764-47449143 (-1)	HTN	0.364518	1,0,0,1	0.892158	1,1,1,1	0.163896	0.204290185148351,-0.102126102967822,-0.102126102967822,0.229577566740788	0.446746	0.0417344797479474,0.0104297409073942,0.0104297409073942,0.052705859150621	0.298403	(5, +inf]	0.028328465	0.110345339
EHMT2	rs115884658	6:31879759-31897698 (-1)	T2D	RAPSN	rs34312154	11:47437764-47449143 (-1)	HTN	0.219125	1,0,0,1	0.156036	1,1,1,1	0.364932	0.204290185148351,-0.102126102967822,-0.102126102967822,0.229577566740788	0.189288	0.0417344797479474,0.0104297409073942,0.0104297409073942,0.052705859150621	0.289102	(5, +inf]	0.020641746	0.110345339
GPANK1	rs3130618	6:31661228-31666283 (-1)	T2D	RAPSN	rs34312154	11:47437764-47449143 (-1)	HTN	0.821786	1,0,0,1	0.835885	1,1,1,1	0.737793	0.204290185148351,-0.102126102967822,-0.102126102967822,0.229577566740788	0.82737	0.0417344797479474,0.0104297409073942,0.0104297409073942,0.052705859150621	0.892886	(5, +inf]	0.197632004	0.110345339
HNF4A	rs1800961	20:44355699-44432845 (1)	T2D	RAPSN	rs34312154	11:47437764-47449143 (-1)	HTN	0.989245	1,0,0,1	0.910173	1,1,1,1	0.993162	0.204290185148351,-0.102126102967822,-0.102126102967822,0.229577566740788	0.986236	0.0417344797479474,0.0104297409073942,0.0104297409073942,0.052705859150621	0.976236	(5, +inf]	0.031504574	0.110345339
INS	rs3842752	11:2159779-2161221 (-1)	T2D	RAPSN	rs34312154	11:47437764-47449143 (-1)	HTN	0.506776	1,0,0,1	0.356862	1,1,1,1	0.653372	0.204290185148351,-0.102126102967822,-0.102126102967822,0.229577566740788	0.453682	0.0417344797479474,0.0104297409073942,0.0104297409073942,0.052705859150621	0.551585	(5, +inf]	0.227415074	0.110345339
MUC22	rs9262548	6:31010474-31035402 (1)	T2D	RAPSN	rs34312154	11:47437764-47449143 (-1)	HTN	0.327709	1,0,0,1	0.324372	1,1,1,1	0.343095	0.204290185148351,-0.102126102967822,-0.102126102967822,0.229577566740788	0.355718	0.0417344797479474,0.0104297409073942,0.0104297409073942,0.052705859150621	0.519748	(5, +inf]	0.012100947	0.110345339
NEUROG3	rs41277236	10:69571698-69573422 (-1)	T2D	RAPSN	rs34312154	11:47437764-47449143 (-1)	HTN	0.23676	1,0,0,1	0.275582	1,1,1,1	0.183357	0.204290185148351,-0.102126102967822,-0.102126102967822,0.229577566740788	0.215176	0.0417344797479474,0.0104297409073942,0.0104297409073942,0.052705859150621	0.325596	(5, +inf]	0.042176124	0.110345339
RREB1	rs9379084	6:7107597-7251980 (1)	T2D	RAPSN	rs34312154	11:47437764-47449143 (-1)	HTN	0.212228	1,0,0,1	0.509611	1,1,1,1	0.0909317	0.204290185148351,-0.102126102967822,-0.102126102967822,0.229577566740788	0.311988	0.0417344797479474,0.0104297409073942,0.0104297409073942,0.052705859150621	0.178177	(5, +inf]	0.117129046	0.110345339
SLC30A8	rs13266634	8:116950273-117176714 (1)	T2D	RAPSN	rs34312154	11:47437764-47449143 (-1)	HTN	0.70675	1,0,0,1	0.950895	1,1,1,1	0.551478	0.204290185148351,-0.102126102967822,-0.102126102967822,0.229577566740788	0.753089	0.0417344797479474,0.0104297409073942,0.0104297409073942,0.052705859150621	0.768302	(5, +inf]	0.310597411	0.110345339
VWA7	rs115526889	6:31765590-31777328 (-1)	T2D	RAPSN	rs34312154	11:47437764-47449143 (-1)	HTN	0.246108	1,0,0,1	0.18294	1,1,1,1	0.385336	0.204290185148351,-0.102126102967822,-0.102126102967822,0.229577566740788	0.225529	0.0417344797479474,0.0104297409073942,0.0104297409073942,0.052705859150621	0.327579	(5, +inf]	0.02259753	0.110345339
PPT2	rs3134604	6:32153441-32163678 (1)	T2D	RAPSN	rs34312154	11:47437764-47449143 (-1)	HTN	0.592671	1,0,0,1	0.48108	1,1,1,1	0.652396	0.204290185148351,-0.102126102967822,-0.102126102967822,0.229577566740788	0.588815	0.0417344797479474,0.0104297409073942,0.0104297409073942,0.052705859150621	0.686474	(5, +inf]	0.858901855	0.110345339
APOE	rs429358	19:44905791-44909393 (1)	T2D	SLC17A3	rs56027330	6:25833066-25882286 (-1)	HTN	0.174944	1,0,0,1	0.412763	1,1,1,1	0.061083	0.204290185148351,-0.102126102967822,-0.102126102967822,0.229577566740788	0.197733	0.0417344797479474,0.0104297409073942,0.0104297409073942,0.052705859150621	0.122147	(5, +inf]	0.156329236	0.116332795
C6orf15	rs2233974	6:31111223-31112575 (-1)	T2D	SLC17A3	rs56027330	6:25833066-25882286 (-1)	HTN	0.0902943	1,0,0,1	0.0665207	1,1,1,1	0.184977	0.204290185148351,-0.102126102967822,-0.102126102967822,0.229577566740788	0.0787139	0.0417344797479474,0.0104297409073942,0.0104297409073942,0.052705859150621	0.135897	(5, +inf]	0.196681544	0.116332795
CFB	rs4151659	6:31945650-31952086 (1)	T2D	SLC17A3	rs56027330	6:25833066-25882286 (-1)	HTN	0.514522	1,0,0,1	0.380005	1,1,1,1	0.638313	0.204290185148351,-0.102126102967822,-0.102126102967822,0.229577566740788	0.482863	0.0417344797479474,0.0104297409073942,0.0104297409073942,0.052705859150621	0.574581	(5, +inf]	0.015146573	0.116332795
DDAH2	rs11540321	6:31727038-31730617 (-1)	T2D	SLC17A3	rs56027330	6:25833066-25882286 (-1)	HTN	0.181334	1,0,0,1	0.222662	1,1,1,1	0.135468	0.204290185148351,-0.102126102967822,-0.102126102967822,0.229577566740788	0.163732	0.0417344797479474,0.0104297409073942,0.0104297409073942,0.052705859150621	0.261055	(5, +inf]	0.036446672	0.116332795
DXO	rs45531831	6:31969810-31972290 (-1)	T2D	SLC17A3	rs56027330	6:25833066-25882286 (-1)	HTN	0.425153	1,0,0,1	0.357105	1,1,1,1	0.49267	0.204290185148351,-0.102126102967822,-0.102126102967822,0.229577566740788	0.427525	0.0417344797479474,0.0104297409073942,0.0104297409073942,0.052705859150621	0.572043	(5, +inf]	0.028328465	0.116332795
EHMT2	rs115884658	6:31879759-31897698 (-1)	T2D	SLC17A3	rs56027330	6:25833066-25882286 (-1)	HTN	0.061806	1,0,0,1	0.0664723	1,1,1,1	0.0660733	0.204290185148351,-0.102126102967822,-0.102126102967822,0.229577566740788	0.0516264	0.0417344797479474,0.0104297409073942,0.0104297409073942,0.052705859150621	0.112177	(5, +inf]	0.020641746	0.116332795
GPANK1	rs3130618	6:31661228-31666283 (-1)	T2D	SLC17A3	rs56027330	6:25833066-25882286 (-1)	HTN	0.303263	1,0,0,1	0.296076	1,1,1,1	0.28175	0.204290185148351,-0.102126102967822,-0.102126102967822,0.229577566740788	0.267034	0.0417344797479474,0.0104297409073942,0.0104297409073942,0.052705859150621	0.445914	(5, +inf]	0.197632004	0.116332795
HNF4A	rs1800961	20:44355699-44432845 (1)	T2D	SLC17A3	rs56027330	6:25833066-25882286 (-1)	HTN	0.823743	1,0,0,1	0.652584	1,1,1,1	0.855677	0.204290185148351,-0.102126102967822,-0.102126102967822,0.229577566740788	0.784346	0.0417344797479474,0.0104297409073942,0.0104297409073942,0.052705859150621	0.85155	(5, +inf]	0.031504574	0.116332795
INS	rs3842752	11:2159779-2161221 (-1)	T2D	SLC17A3	rs56027330	6:25833066-25882286 (-1)	HTN	0.914775	1,0,0,1	0.871382	1,1,1,1	0.876901	0.204290185148351,-0.102126102967822,-0.102126102967822,0.229577566740788	0.913767	0.0417344797479474,0.0104297409073942,0.0104297409073942,0.052705859150621	0.960344	(5, +inf]	0.227415074	0.116332795
MUC22	rs9262548	6:31010474-31035402 (1)	T2D	SLC17A3	rs56027330	6:25833066-25882286 (-1)	HTN	0.739917	1,0,0,1	0.68957	1,1,1,1	0.676243	0.204290185148351,-0.102126102967822,-0.102126102967822,0.229577566740788	0.719826	0.0417344797479474,0.0104297409073942,0.0104297409073942,0.052705859150621	0.847083	(5, +inf]	0.012100947	0.116332795
NEUROG3	rs41277236	10:69571698-69573422 (-1)	T2D	SLC17A3	rs56027330	6:25833066-25882286 (-1)	HTN	0.947809	1,0,0,1	0.805651	1,1,1,1	0.963304	0.204290185148351,-0.102126102967822,-0.102126102967822,0.229577566740788	0.933575	0.0417344797479474,0.0104297409073942,0.0104297409073942,0.052705859150621	0.922178	(5, +inf]	0.042176124	0.116332795
RREB1	rs9379084	6:7107597-7251980 (1)	T2D	SLC17A3	rs56027330	6:25833066-25882286 (-1)	HTN	0.239815	1,0,0,1	0.240859	1,1,1,1	0.270263	0.204290185148351,-0.102126102967822,-0.102126102967822,0.229577566740788	0.263042	0.0417344797479474,0.0104297409073942,0.0104297409073942,0.052705859150621	0.410348	(5, +inf]	0.117129046	0.116332795
SLC30A8	rs13266634	8:116950273-117176714 (1)	T2D	SLC17A3	rs56027330	6:25833066-25882286 (-1)	HTN	0.67085	1,0,0,1	0.711209	1,1,1,1	0.555789	0.204290185148351,-0.102126102967822,-0.102126102967822,0.229577566740788	0.668682	0.0417344797479474,0.0104297409073942,0.0104297409073942,0.052705859150621	0.760844	(5, +inf]	0.310597411	0.116332795
VWA7	rs115526889	6:31765590-31777328 (-1)	T2D	SLC17A3	rs56027330	6:25833066-25882286 (-1)	HTN	0.126351	1,0,0,1	0.185226	1,1,1,1	0.0775055	0.204290185148351,-0.102126102967822,-0.102126102967822,0.229577566740788	0.117708	0.0417344797479474,0.0104297409073942,0.0104297409073942,0.052705859150621	0.143452	(5, +inf]	0.02259753	0.116332795
APOE	rs429358	19:44905791-44909393 (1)	T2D	SLC39A8	rs13107325	4:102251080-102431258 (-1)	HTN	0.626333	1,0,0,1	0.605281	1,1,1,1	0.548819	0.204290185148351,-0.102126102967822,-0.102126102967822,0.229577566740788	0.601543	0.0417344797479474,0.0104297409073942,0.0104297409073942,0.052705859150621	0.772289	(5, +inf]	0.156329236	0.074792782
C6orf15	rs2233974	6:31111223-31112575 (-1)	T2D	SLC39A8	rs13107325	4:102251080-102431258 (-1)	HTN	0.778635	1,0,0,1	0.625886	1,1,1,1	0.797311	0.204290185148351,-0.102126102967822,-0.102126102967822,0.229577566740788	0.735968	0.0417344797479474,0.0104297409073942,0.0104297409073942,0.052705859150621	0.808516	(5, +inf]	0.196681544	0.074792782
CFB	rs4151659	6:31945650-31952086 (1)	T2D	SLC39A8	rs13107325	4:102251080-102431258 (-1)	HTN	0.310707	1,0,0,1	0.634366	1,1,1,1	0.156469	0.204290185148351,-0.102126102967822,-0.102126102967822,0.229577566740788	0.416574	0.0417344797479474,0.0104297409073942,0.0104297409073942,0.052705859150621	0.288782	(5, +inf]	0.015146573	0.074792782
DDAH2	rs11540321	6:31727038-31730617 (-1)	T2D	SLC39A8	rs13107325	4:102251080-102431258 (-1)	HTN	0.0209198	1,0,0,1	0.0172254	1,1,1,1	0.0522111	0.204290185148351,-0.102126102967822,-0.102126102967822,0.229577566740788	0.0207031	0.0417344797479474,0.0104297409073942,0.0104297409073942,0.052705859150621	0.0364626	(5, +inf]	0.036446672	0.074792782
DXO	rs45531831	6:31969810-31972290 (-1)	T2D	SLC39A8	rs13107325	4:102251080-102431258 (-1)	HTN	0.109407	1,0,0,1	0.0861953	1,1,1,1	0.179538	0.204290185148351,-0.102126102967822,-0.102126102967822,0.229577566740788	0.0901533	0.0417344797479474,0.0104297409073942,0.0104297409073942,0.052705859150621	0.165352	(5, +inf]	0.028328465	0.074792782
EHMT2	rs115884658	6:31879759-31897698 (-1)	T2D	SLC39A8	rs13107325	4:102251080-102431258 (-1)	HTN	0.170216	1,0,0,1	0.127598	1,1,1,1	0.296159	0.204290185148351,-0.102126102967822,-0.102126102967822,0.229577566740788	0.155884	0.0417344797479474,0.0104297409073942,0.0104297409073942,0.052705859150621	0.238138	(5, +inf]	0.020641746	0.074792782
GPANK1	rs3130618	6:31661228-31666283 (-1)	T2D	SLC39A8	rs13107325	4:102251080-102431258 (-1)	HTN	0.845846	1,0,0,1	0.892621	1,1,1,1	0.761053	0.204290185148351,-0.102126102967822,-0.102126102967822,0.229577566740788	0.859449	0.0417344797479474,0.0104297409073942,0.0104297409073942,0.052705859150621	0.906322	(5, +inf]	0.197632004	0.074792782
HNF4A	rs1800961	20:44355699-44432845 (1)	T2D	SLC39A8	rs13107325	4:102251080-102431258 (-1)	HTN	0.194892	1,0,0,1	0.198099	1,1,1,1	0.229767	0.204290185148351,-0.102126102967822,-0.102126102967822,0.229577566740788	0.215433	0.0417344797479474,0.0104297409073942,0.0104297409073942,0.052705859150621	0.347295	(5, +inf]	0.031504574	0.074792782
INS	rs3842752	11:2159779-2161221 (-1)	T2D	SLC39A8	rs13107325	4:102251080-102431258 (-1)	HTN	0.189828	1,0,0,1	0.14011	1,1,1,1	0.302098	0.204290185148351,-0.102126102967822,-0.102126102967822,0.229577566740788	0.15817	0.0417344797479474,0.0104297409073942,0.0104297409073942,0.052705859150621	0.259323	(5, +inf]	0.227415074	0.074792782
MUC22	rs9262548	6:31010474-31035402 (1)	T2D	SLC39A8	rs13107325	4:102251080-102431258 (-1)	HTN	0.873682	1,0,0,1	0.70083	1,1,1,1	0.913549	0.204290185148351,-0.102126102967822,-0.102126102967822,0.229577566740788	0.858178	0.0417344797479474,0.0104297409073942,0.0104297409073942,0.052705859150621	0.867908	(5, +inf]	0.012100947	0.074792782
NEUROG3	rs41277236	10:69571698-69573422 (-1)	T2D	SLC39A8	rs13107325	4:102251080-102431258 (-1)	HTN	0.026844	1,0,0,1	0.0374661	1,1,1,1	0.02058	0.204290185148351,-0.102126102967822,-0.102126102967822,0.229577566740788	0.023146	0.0417344797479474,0.0104297409073942,0.0104297409073942,0.052705859150621	0.0417713	(5, +inf]	0.042176124	0.074792782
RREB1	rs9379084	6:7107597-7251980 (1)	T2D	SLC39A8	rs13107325	4:102251080-102431258 (-1)	HTN	0.334804	1,0,0,1	0.348797	1,1,1,1	0.329541	0.204290185148351,-0.102126102967822,-0.102126102967822,0.229577566740788	0.3718	0.0417344797479474,0.0104297409073942,0.0104297409073942,0.052705859150621	0.528123	(5, +inf]	0.117129046	0.074792782
SLC30A8	rs13266634	8:116950273-117176714 (1)	T2D	SLC39A8	rs13107325	4:102251080-102431258 (-1)	HTN	0.739634	1,0,0,1	0.840995	1,1,1,1	0.627662	0.204290185148351,-0.102126102967822,-0.102126102967822,0.229577566740788	0.792888	0.0417344797479474,0.0104297409073942,0.0104297409073942,0.052705859150621	0.829396	(5, +inf]	0.310597411	0.074792782
VWA7	rs115526889	6:31765590-31777328 (-1)	T2D	SLC39A8	rs13107325	4:102251080-102431258 (-1)	HTN	0.0539158	1,0,0,1	0.0454633	1,1,1,1	0.110964	0.204290185148351,-0.102126102967822,-0.102126102967822,0.229577566740788	0.0543095	0.0417344797479474,0.0104297409073942,0.0104297409073942,0.052705859150621	0.0919007	(5, +inf]	0.02259753	0.074792782
PPT2	rs3134604	6:32153441-32163678 (1)	T2D	SLC39A8	rs13107325	4:102251080-102431258 (-1)	HTN	0.40307	1,0,0,1	0.322365	1,1,1,1	0.460983	0.204290185148351,-0.102126102967822,-0.102126102967822,0.229577566740788	0.348861	0.0417344797479474,0.0104297409073942,0.0104297409073942,0.052705859150621	0.5157	(5, +inf]	0.858901855	0.074792782
APOE	rs429358	19:44905791-44909393 (1)	T2D	SVEP1	rs111245230	9:110365248-110579880 (-1)	HTN	0.584496	1,0,0,1	0.435956	1,1,1,1	0.664306	0.204290185148351,-0.102126102967822,-0.102126102967822,0.229577566740788	0.521381	0.0417344797479474,0.0104297409073942,0.0104297409073942,0.052705859150621	0.661043	(5, +inf]	0.156329236	0.034591717
C6orf15	rs2233974	6:31111223-31112575 (-1)	T2D	SVEP1	rs111245230	9:110365248-110579880 (-1)	HTN	0.493604	1,0,0,1	0.347497	1,1,1,1	0.64232	0.204290185148351,-0.102126102967822,-0.102126102967822,0.229577566740788	0.44192	0.0417344797479474,0.0104297409073942,0.0104297409073942,0.052705859150621	0.553015	(5, +inf]	0.196681544	0.034591717
CFB	rs4151659	6:31945650-31952086 (1)	T2D	SVEP1	rs111245230	9:110365248-110579880 (-1)	HTN	0.52226	1,0,0,1	0.840931	1,1,1,1	0.33969	0.204290185148351,-0.102126102967822,-0.102126102967822,0.229577566740788	0.612667	0.0417344797479474,0.0104297409073942,0.0104297409073942,0.052705859150621	0.54143	(5, +inf]	0.015146573	0.034591717
DDAH2	rs11540321	6:31727038-31730617 (-1)	T2D	SVEP1	rs111245230	9:110365248-110579880 (-1)	HTN	0.148094	1,0,0,1	0.184067	1,1,1,1	0.1119	0.204290185148351,-0.102126102967822,-0.102126102967822,0.229577566740788	0.132613	0.0417344797479474,0.0104297409073942,0.0104297409073942,0.052705859150621	0.226483	(5, +inf]	0.036446672	0.034591717
DXO	rs45531831	6:31969810-31972290 (-1)	T2D	SVEP1	rs111245230	9:110365248-110579880 (-1)	HTN	0.99174	1,0,0,1	0.936892	1,1,1,1	0.992302	0.204290185148351,-0.102126102967822,-0.102126102967822,0.229577566740788	0.991934	0.0417344797479474,0.0104297409073942,0.0104297409073942,0.052705859150621	0.983458	(5, +inf]	0.028328465	0.034591717
EHMT2	rs115884658	6:31879759-31897698 (-1)	T2D	SVEP1	rs111245230	9:110365248-110579880 (-1)	HTN	0.389381	1,0,0,1	0.837826	1,1,1,1	0.188325	0.204290185148351,-0.102126102967822,-0.102126102967822,0.229577566740788	0.460276	0.0417344797479474,0.0104297409073942,0.0104297409073942,0.052705859150621	0.338264	(5, +inf]	0.020641746	0.034591717
GPANK1	rs3130618	6:31661228-31666283 (-1)	T2D	SVEP1	rs111245230	9:110365248-110579880 (-1)	HTN	0.426485	1,0,0,1	0.403774	1,1,1,1	0.389139	0.204290185148351,-0.102126102967822,-0.102126102967822,0.229577566740788	0.385801	0.0417344797479474,0.0104297409073942,0.0104297409073942,0.052705859150621	0.591753	(5, +inf]	0.197632004	0.034591717
HNF4A	rs1800961	20:44355699-44432845 (1)	T2D	SVEP1	rs111245230	9:110365248-110579880 (-1)	HTN	0.03359	1,0,0,1	0.0326787	1,1,1,1	0.0636985	0.204290185148351,-0.102126102967822,-0.102126102967822,0.229577566740788	0.0375009	0.0417344797479474,0.0104297409073942,0.0104297409073942,0.052705859150621	0.0715307	(5, +inf]	0.031504574	0.034591717
INS	rs3842752	11:2159779-2161221 (-1)	T2D	SVEP1	rs111245230	9:110365248-110579880 (-1)	HTN	0.724158	1,0,0,1	0.626523	1,1,1,1	0.727698	0.204290185148351,-0.102126102967822,-0.102126102967822,0.229577566740788	0.738387	0.0417344797479474,0.0104297409073942,0.0104297409073942,0.052705859150621	0.822954	(5, +inf]	0.227415074	0.034591717
MUC22	rs9262548	6:31010474-31035402 (1)	T2D	SVEP1	rs111245230	9:110365248-110579880 (-1)	HTN	0.319435	1,0,0,1	0.854582	1,1,1,1	0.127777	0.204290185148351,-0.102126102967822,-0.102126102967822,0.229577566740788	0.399801	0.0417344797479474,0.0104297409073942,0.0104297409073942,0.052705859150621	0.245949	(5, +inf]	0.012100947	0.034591717
NEUROG3	rs41277236	10:69571698-69573422 (-1)	T2D	SVEP1	rs111245230	9:110365248-110579880 (-1)	HTN	0.228761	1,0,0,1	0.286986	1,1,1,1	0.162084	0.204290185148351,-0.102126102967822,-0.102126102967822,0.229577566740788	0.212221	0.0417344797479474,0.0104297409073942,0.0104297409073942,0.052705859150621	0.276843	(5, +inf]	0.042176124	0.034591717
RREB1	rs9379084	6:7107597-7251980 (1)	T2D	SVEP1	rs111245230	9:110365248-110579880 (-1)	HTN	0.0528632	1,0,0,1	0.0398934	1,1,1,1	0.120546	0.204290185148351,-0.102126102967822,-0.102126102967822,0.229577566740788	0.0476106	0.0417344797479474,0.0104297409073942,0.0104297409073942,0.052705859150621	0.0796905	(5, +inf]	0.117129046	0.034591717
SLC30A8	rs13266634	8:116950273-117176714 (1)	T2D	SVEP1	rs111245230	9:110365248-110579880 (-1)	HTN	0.0432141	1,0,0,1	0.0325306	1,1,1,1	0.100999	0.204290185148351,-0.102126102967822,-0.102126102967822,0.229577566740788	0.0381585	0.0417344797479474,0.0104297409073942,0.0104297409073942,0.052705859150621	0.068199	(5, +inf]	0.310597411	0.034591717
VWA7	rs115526889	6:31765590-31777328 (-1)	T2D	SVEP1	rs111245230	9:110365248-110579880 (-1)	HTN	0.263271	1,0,0,1	0.895882	1,1,1,1	0.0863911	0.204290185148351,-0.102126102967822,-0.102126102967822,0.229577566740788	0.352016	0.0417344797479474,0.0104297409073942,0.0104297409073942,0.052705859150621	0.165142	(5, +inf]	0.02259753	0.034591717
PPT2	rs3134604	6:32153441-32163678 (1)	T2D	SVEP1	rs111245230	9:110365248-110579880 (-1)	HTN	0.754674	1,0,0,1	0.9219	1,1,1,1	0.628226	0.204290185148351,-0.102126102967822,-0.102126102967822,0.229577566740788	0.805676	0.0417344797479474,0.0104297409073942,0.0104297409073942,0.052705859150621	0.816136	(5, +inf]	0.858901855	0.034591717
APOE	rs429358	19:44905791-44909393 (1)	T2D	TMEM116	rs3752630	12:111931282-112013866 (-1)	HTN	0.350812	1,0,0,1	0.253685	1,1,1,1	0.476517	0.204290185148351,-0.102126102967822,-0.102126102967822,0.229577566740788	0.297653	0.0417344797479474,0.0104297409073942,0.0104297409073942,0.052705859150621	0.423596	(5, +inf]	0.156329236	0.17325959
C6orf15	rs2233974	6:31111223-31112575 (-1)	T2D	TMEM116	rs3752630	12:111931282-112013866 (-1)	HTN	0.954311	1,0,0,1	0.815641	1,1,1,1	0.969715	0.204290185148351,-0.102126102967822,-0.102126102967822,0.229577566740788	0.941859	0.0417344797479474,0.0104297409073942,0.0104297409073942,0.052705859150621	0.934792	(5, +inf]	0.196681544	0.17325959
CFB	rs4151659	6:31945650-31952086 (1)	T2D	TMEM116	rs3752630	12:111931282-112013866 (-1)	HTN	0.182215	1,0,0,1	0.141644	1,1,1,1	0.266933	0.204290185148351,-0.102126102967822,-0.102126102967822,0.229577566740788	0.150533	0.0417344797479474,0.0104297409073942,0.0104297409073942,0.052705859150621	0.266614	(5, +inf]	0.015146573	0.17325959
DDAH2	rs11540321	6:31727038-31730617 (-1)	T2D	TMEM116	rs3752630	12:111931282-112013866 (-1)	HTN	0.642856	1,0,0,1	0.735381	1,1,1,1	0.504855	0.204290185148351,-0.102126102967822,-0.102126102967822,0.229577566740788	0.652487	0.0417344797479474,0.0104297409073942,0.0104297409073942,0.052705859150621	0.715061	(5, +inf]	0.036446672	0.17325959
DXO	rs45531831	6:31969810-31972290 (-1)	T2D	TMEM116	rs3752630	12:111931282-112013866 (-1)	HTN	0.297461	1,0,0,1	0.21088	1,1,1,1	0.442087	0.204290185148351,-0.102126102967822,-0.102126102967822,0.229577566740788	0.252304	0.0417344797479474,0.0104297409073942,0.0104297409073942,0.052705859150621	0.361074	(5, +inf]	0.028328465	0.17325959
EHMT2	rs115884658	6:31879759-31897698 (-1)	T2D	TMEM116	rs3752630	12:111931282-112013866 (-1)	HTN	0.292295	1,0,0,1	0.286525	1,1,1,1	0.27206	0.204290185148351,-0.102126102967822,-0.102126102967822,0.229577566740788	0.257006	0.0417344797479474,0.0104297409073942,0.0104297409073942,0.052705859150621	0.433594	(5, +inf]	0.020641746	0.17325959
GPANK1	rs3130618	6:31661228-31666283 (-1)	T2D	TMEM116	rs3752630	12:111931282-112013866 (-1)	HTN	0.946269	1,0,0,1	0.817603	1,1,1,1	0.953235	0.204290185148351,-0.102126102967822,-0.102126102967822,0.229577566740788	0.932855	0.0417344797479474,0.0104297409073942,0.0104297409073942,0.052705859150621	0.925125	(5, +inf]	0.197632004	0.17325959
HNF4A	rs1800961	20:44355699-44432845 (1)	T2D	TMEM116	rs3752630	12:111931282-112013866 (-1)	HTN	0.736529	1,0,0,1	0.660656	1,1,1,1	0.690779	0.204290185148351,-0.102126102967822,-0.102126102967822,0.229577566740788	0.70861	0.0417344797479474,0.0104297409073942,0.0104297409073942,0.052705859150621	0.846148	(5, +inf]	0.031504574	0.17325959
INS	rs3842752	11:2159779-2161221 (-1)	T2D	TMEM116	rs3752630	12:111931282-112013866 (-1)	HTN	0.475732	1,0,0,1	0.349987	1,1,1,1	0.607118	0.204290185148351,-0.102126102967822,-0.102126102967822,0.229577566740788	0.443833	0.0417344797479474,0.0104297409073942,0.0104297409073942,0.052705859150621	0.556556	(5, +inf]	0.227415074	0.17325959
MUC22	rs9262548	6:31010474-31035402 (1)	T2D	TMEM116	rs3752630	12:111931282-112013866 (-1)	HTN	0.948602	1,0,0,1	0.909643	1,1,1,1	0.928557	0.204290185148351,-0.102126102967822,-0.102126102967822,0.229577566740788	0.958725	0.0417344797479474,0.0104297409073942,0.0104297409073942,0.052705859150621	0.977289	(5, +inf]	0.012100947	0.17325959
NEUROG3	rs41277236	10:69571698-69573422 (-1)	T2D	TMEM116	rs3752630	12:111931282-112013866 (-1)	HTN	0.702308	1,0,0,1	0.529425	1,1,1,1	0.767658	0.204290185148351,-0.102126102967822,-0.102126102967822,0.229577566740788	0.645699	0.0417344797479474,0.0104297409073942,0.0104297409073942,0.052705859150621	0.729814	(5, +inf]	0.042176124	0.17325959
RREB1	rs9379084	6:7107597-7251980 (1)	T2D	TMEM116	rs3752630	12:111931282-112013866 (-1)	HTN	0.167473	1,0,0,1	0.393381	1,1,1,1	0.0583294	0.204290185148351,-0.102126102967822,-0.102126102967822,0.229577566740788	0.188079	0.0417344797479474,0.0104297409073942,0.0104297409073942,0.052705859150621	0.118964	(5, +inf]	0.117129046	0.17325959
SLC30A8	rs13266634	8:116950273-117176714 (1)	T2D	TMEM116	rs3752630	12:111931282-112013866 (-1)	HTN	0.952396	1,0,0,1	0.957914	1,1,1,1	0.925071	0.204290185148351,-0.102126102967822,-0.102126102967822,0.229577566740788	0.962971	0.0417344797479474,0.0104297409073942,0.0104297409073942,0.052705859150621	0.978841	(5, +inf]	0.310597411	0.17325959
VWA7	rs115526889	6:31765590-31777328 (-1)	T2D	TMEM116	rs3752630	12:111931282-112013866 (-1)	HTN	0.33696	1,0,0,1	0.370841	1,1,1,1	0.267149	0.204290185148351,-0.102126102967822,-0.102126102967822,0.229577566740788	0.310796	0.0417344797479474,0.0104297409073942,0.0104297409073942,0.052705859150621	0.433006	(5, +inf]	0.02259753	0.17325959
PPT2	rs3134604	6:32153441-32163678 (1)	T2D	TMEM116	rs3752630	12:111931282-112013866 (-1)	HTN	0.777594	1,0,0,1	0.87858	1,1,1,1	0.671888	0.204290185148351,-0.102126102967822,-0.102126102967822,0.229577566740788	0.82456	0.0417344797479474,0.0104297409073942,0.0104297409073942,0.052705859150621	0.844936	(5, +inf]	0.858901855	0.17325959
APOE	rs429358	19:44905791-44909393 (1)	T2D	TTLL6	rs2032844	17:48762234-48817229 (-1)	HTN	0.400703	1,0,0,1	0.291783	1,1,1,1	0.517468	0.204290185148351,-0.102126102967822,-0.102126102967822,0.229577566740788	0.342951	0.0417344797479474,0.0104297409073942,0.0104297409073942,0.052705859150621	0.481146	(5, +inf]	0.156329236	0.259013063
C6orf15	rs2233974	6:31111223-31112575 (-1)	T2D	TTLL6	rs2032844	17:48762234-48817229 (-1)	HTN	0.377232	1,0,0,1	0.264472	1,1,1,1	0.535037	0.204290185148351,-0.102126102967822,-0.102126102967822,0.229577566740788	0.32924	0.0417344797479474,0.0104297409073942,0.0104297409073942,0.052705859150621	0.448845	(5, +inf]	0.196681544	0.259013063
CFB	rs4151659	6:31945650-31952086 (1)	T2D	TTLL6	rs2032844	17:48762234-48817229 (-1)	HTN	0.257409	1,0,0,1	0.229185	1,1,1,1	0.279908	0.204290185148351,-0.102126102967822,-0.102126102967822,0.229577566740788	0.219161	0.0417344797479474,0.0104297409073942,0.0104297409073942,0.052705859150621	0.383586	(5, +inf]	0.015146573	0.259013063
DDAH2	rs11540321	6:31727038-31730617 (-1)	T2D	TTLL6	rs2032844	17:48762234-48817229 (-1)	HTN	0.648647	1,0,0,1	0.729659	1,1,1,1	0.515379	0.204290185148351,-0.102126102967822,-0.102126102967822,0.229577566740788	0.655837	0.0417344797479474,0.0104297409073942,0.0104297409073942,0.052705859150621	0.720177	(5, +inf]	0.036446672	0.259013063
DXO	rs45531831	6:31969810-31972290 (-1)	T2D	TTLL6	rs2032844	17:48762234-48817229 (-1)	HTN	0.915856	1,0,0,1	0.943509	1,1,1,1	0.86871	0.204290185148351,-0.102126102967822,-0.102126102967822,0.229577566740788	0.934379	0.0417344797479474,0.0104297409073942,0.0104297409073942,0.052705859150621	0.954957	(5, +inf]	0.028328465	0.259013063
EHMT2	rs115884658	6:31879759-31897698 (-1)	T2D	TTLL6	rs2032844	17:48762234-48817229 (-1)	HTN	0.155639	1,0,0,1	0.118027	1,1,1,1	0.249476	0.204290185148351,-0.102126102967822,-0.102126102967822,0.229577566740788	0.128836	0.0417344797479474,0.0104297409073942,0.0104297409073942,0.052705859150621	0.217492	(5, +inf]	0.020641746	0.259013063
GPANK1	rs3130618	6:31661228-31666283 (-1)	T2D	TTLL6	rs2032844	17:48762234-48817229 (-1)	HTN	0.324782	1,0,0,1	0.236757	1,1,1,1	0.445992	0.204290185148351,-0.102126102967822,-0.102126102967822,0.229577566740788	0.274015	0.0417344797479474,0.0104297409073942,0.0104297409073942,0.052705859150621	0.413708	(5, +inf]	0.197632004	0.259013063
HNF4A	rs1800961	20:44355699-44432845 (1)	T2D	TTLL6	rs2032844	17:48762234-48817229 (-1)	HTN	0.753944	1,0,0,1	0.775422	1,1,1,1	0.67566	0.204290185148351,-0.102126102967822,-0.102126102967822,0.229577566740788	0.797857	0.0417344797479474,0.0104297409073942,0.0104297409073942,0.052705859150621	0.863922	(5, +inf]	0.031504574	0.259013063
INS	rs3842752	11:2159779-2161221 (-1)	T2D	TTLL6	rs2032844	17:48762234-48817229 (-1)	HTN	0.0941246	1,0,0,1	0.100652	1,1,1,1	0.0957213	0.204290185148351,-0.102126102967822,-0.102126102967822,0.229577566740788	0.0801469	0.0417344797479474,0.0104297409073942,0.0104297409073942,0.052705859150621	0.166366	(5, +inf]	0.227415074	0.259013063
MUC22	rs9262548	6:31010474-31035402 (1)	T2D	TTLL6	rs2032844	17:48762234-48817229 (-1)	HTN	0.837595	1,0,0,1	0.851993	1,1,1,1	0.771222	0.204290185148351,-0.102126102967822,-0.102126102967822,0.229577566740788	0.870318	0.0417344797479474,0.0104297409073942,0.0104297409073942,0.052705859150621	0.90766	(5, +inf]	0.012100947	0.259013063
NEUROG3	rs41277236	10:69571698-69573422 (-1)	T2D	TTLL6	rs2032844	17:48762234-48817229 (-1)	HTN	0.842635	1,0,0,1	0.773911	1,1,1,1	0.815192	0.204290185148351,-0.102126102967822,-0.102126102967822,0.229577566740788	0.86302	0.0417344797479474,0.0104297409073942,0.0104297409073942,0.052705859150621	0.910973	(5, +inf]	0.042176124	0.259013063
RREB1	rs9379084	6:7107597-7251980 (1)	T2D	TTLL6	rs2032844	17:48762234-48817229 (-1)	HTN	0.815132	1,0,0,1	0.622867	1,1,1,1	0.874677	0.204290185148351,-0.102126102967822,-0.102126102967822,0.229577566740788	0.773608	0.0417344797479474,0.0104297409073942,0.0104297409073942,0.052705859150621	0.828974	(5, +inf]	0.117129046	0.259013063
SLC30A8	rs13266634	8:116950273-117176714 (1)	T2D	TTLL6	rs2032844	17:48762234-48817229 (-1)	HTN	0.277096	1,0,0,1	0.296362	1,1,1,1	0.23313	0.204290185148351,-0.102126102967822,-0.102126102967822,0.229577566740788	0.248505	0.0417344797479474,0.0104297409073942,0.0104297409073942,0.052705859150621	0.414127	(5, +inf]	0.310597411	0.259013063
VWA7	rs115526889	6:31765590-31777328 (-1)	T2D	TTLL6	rs2032844	17:48762234-48817229 (-1)	HTN	0.615997	1,0,0,1	0.659388	1,1,1,1	0.499486	0.204290185148351,-0.102126102967822,-0.102126102967822,0.229577566740788	0.609202	0.0417344797479474,0.0104297409073942,0.0104297409073942,0.052705859150621	0.716054	(5, +inf]	0.02259753	0.259013063
PPT2	rs3134604	6:32153441-32163678 (1)	T2D	TTLL6	rs2032844	17:48762234-48817229 (-1)	HTN	0.60252	1,0,0,1	0.584645	1,1,1,1	0.526759	0.204290185148351,-0.102126102967822,-0.102126102967822,0.229577566740788	0.575772	0.0417344797479474,0.0104297409073942,0.0104297409073942,0.052705859150621	0.720837	(5, +inf]	0.858901855	0.259013063
APOE	rs429358	19:44905791-44909393 (1)	T2D	UMOD	rs60136849	16:20333051-20356301 (-1)	HTN	0.0401383	1,0,0,1	0.0388335	1,1,1,1	0.0748429	0.204290185148351,-0.102126102967822,-0.102126102967822,0.229577566740788	0.0449797	0.0417344797479474,0.0104297409073942,0.0104297409073942,0.052705859150621	0.0810096	(5, +inf]	0.156329236	0.181059
C6orf15	rs2233974	6:31111223-31112575 (-1)	T2D	UMOD	rs60136849	16:20333051-20356301 (-1)	HTN	0.0538741	1,0,0,1	0.0641387	1,1,1,1	0.0501053	0.204290185148351,-0.102126102967822,-0.102126102967822,0.229577566740788	0.0461443	0.0417344797479474,0.0104297409073942,0.0104297409073942,0.052705859150621	0.0946667	(5, +inf]	0.196681544	0.181059
CFB	rs4151659	6:31945650-31952086 (1)	T2D	UMOD	rs60136849	16:20333051-20356301 (-1)	HTN	0.901659	1,0,0,1	0.875191	1,1,1,1	0.854186	0.204290185148351,-0.102126102967822,-0.102126102967822,0.229577566740788	0.903258	0.0417344797479474,0.0104297409073942,0.0104297409073942,0.052705859150621	0.956105	(5, +inf]	0.015146573	0.181059
DDAH2	rs11540321	6:31727038-31730617 (-1)	T2D	UMOD	rs60136849	16:20333051-20356301 (-1)	HTN	0.0895237	1,0,0,1	0.0692482	1,1,1,1	0.159658	0.204290185148351,-0.102126102967822,-0.102126102967822,0.229577566740788	0.0738306	0.0417344797479474,0.0104297409073942,0.0104297409073942,0.052705859150621	0.139629	(5, +inf]	0.036446672	0.181059
DXO	rs45531831	6:31969810-31972290 (-1)	T2D	UMOD	rs60136849	16:20333051-20356301 (-1)	HTN	0.823657	1,0,0,1	0.642622	1,1,1,1	0.866738	0.204290185148351,-0.102126102967822,-0.102126102967822,0.229577566740788	0.783109	0.0417344797479474,0.0104297409073942,0.0104297409073942,0.052705859150621	0.827705	(5, +inf]	0.028328465	0.181059
EHMT2	rs115884658	6:31879759-31897698 (-1)	T2D	UMOD	rs60136849	16:20333051-20356301 (-1)	HTN	0.761406	1,0,0,1	0.58918	1,1,1,1	0.8065	0.204290185148351,-0.102126102967822,-0.102126102967822,0.229577566740788	0.712353	0.0417344797479474,0.0104297409073942,0.0104297409073942,0.052705859150621	0.785666	(5, +inf]	0.020641746	0.181059
GPANK1	rs3130618	6:31661228-31666283 (-1)	T2D	UMOD	rs60136849	16:20333051-20356301 (-1)	HTN	0.126984	1,0,0,1	0.123211	1,1,1,1	0.142114	0.204290185148351,-0.102126102967822,-0.102126102967822,0.229577566740788	0.106846	0.0417344797479474,0.0104297409073942,0.0104297409073942,0.052705859150621	0.2021	(5, +inf]	0.197632004	0.181059
HNF4A	rs1800961	20:44355699-44432845 (1)	T2D	UMOD	rs60136849	16:20333051-20356301 (-1)	HTN	0.405631	1,0,0,1	0.288227	1,1,1,1	0.542364	0.204290185148351,-0.102126102967822,-0.102126102967822,0.229577566740788	0.348289	0.0417344797479474,0.0104297409073942,0.0104297409073942,0.052705859150621	0.476597	(5, +inf]	0.031504574	0.181059
INS	rs3842752	11:2159779-2161221 (-1)	T2D	UMOD	rs60136849	16:20333051-20356301 (-1)	HTN	0.651495	1,0,0,1	0.570709	1,1,1,1	0.65643	0.204290185148351,-0.102126102967822,-0.102126102967822,0.229577566740788	0.669235	0.0417344797479474,0.0104297409073942,0.0104297409073942,0.052705859150621	0.769478	(5, +inf]	0.227415074	0.181059
MUC22	rs9262548	6:31010474-31035402 (1)	T2D	UMOD	rs60136849	16:20333051-20356301 (-1)	HTN	0.0177176	1,0,0,1	0.0180846	1,1,1,1	0.0354059	0.204290185148351,-0.102126102967822,-0.102126102967822,0.229577566740788	0.0207555	0.0417344797479474,0.0104297409073942,0.0104297409073942,0.052705859150621	0.0357301	(5, +inf]	0.012100947	0.181059
NEUROG3	rs41277236	10:69571698-69573422 (-1)	T2D	UMOD	rs60136849	16:20333051-20356301 (-1)	HTN	0.194047	1,0,0,1	0.141021	1,1,1,1	0.316224	0.204290185148351,-0.102126102967822,-0.102126102967822,0.229577566740788	0.16251	0.0417344797479474,0.0104297409073942,0.0104297409073942,0.052705859150621	0.266526	(5, +inf]	0.042176124	0.181059
RREB1	rs9379084	6:7107597-7251980 (1)	T2D	UMOD	rs60136849	16:20333051-20356301 (-1)	HTN	0.306817	1,0,0,1	0.373925	1,1,1,1	0.219073	0.204290185148351,-0.102126102967822,-0.102126102967822,0.229577566740788	0.290137	0.0417344797479474,0.0104297409073942,0.0104297409073942,0.052705859150621	0.382093	(5, +inf]	0.117129046	0.181059
SLC30A8	rs13266634	8:116950273-117176714 (1)	T2D	UMOD	rs60136849	16:20333051-20356301 (-1)	HTN	0.646428	1,0,0,1	0.486247	1,1,1,1	0.741412	0.204290185148351,-0.102126102967822,-0.102126102967822,0.229577566740788	0.618755	0.0417344797479474,0.0104297409073942,0.0104297409073942,0.052705859150621	0.698075	(5, +inf]	0.310597411	0.181059
VWA7	rs115526889	6:31765590-31777328 (-1)	T2D	UMOD	rs60136849	16:20333051-20356301 (-1)	HTN	0.735602	1,0,0,1	0.703385	1,1,1,1	0.660696	0.204290185148351,-0.102126102967822,-0.102126102967822,0.229577566740788	0.7203	0.0417344797479474,0.0104297409073942,0.0104297409073942,0.052705859150621	0.837884	(5, +inf]	0.02259753	0.181059
PPT2	rs3134604	6:32153441-32163678 (1)	T2D	UMOD	rs60136849	16:20333051-20356301 (-1)	HTN	0.237304	1,0,0,1	0.234346	1,1,1,1	0.229398	0.204290185148351,-0.102126102967822,-0.102126102967822,0.229577566740788	0.207446	0.0417344797479474,0.0104297409073942,0.0104297409073942,0.052705859150621	0.360883	(5, +inf]	0.858901855	0.181059
APOE	rs429358	19:44905791-44909393 (1)	T2D	ZBTB10	rs76767219	8:80485619-80526265 (1)	HTN	0.829362	1,0,0,1	0.859857	1,1,1,1	0.75574	0.204290185148351,-0.102126102967822,-0.102126102967822,0.229577566740788	0.864538	0.0417344797479474,0.0104297409073942,0.0104297409073942,0.052705859150621	0.907121	(5, +inf]	0.156329236	0.034479026
C6orf15	rs2233974	6:31111223-31112575 (-1)	T2D	ZBTB10	rs76767219	8:80485619-80526265 (1)	HTN	0.454072	1,0,0,1	0.371347	1,1,1,1	0.486031	0.204290185148351,-0.102126102967822,-0.102126102967822,0.229577566740788	0.398472	0.0417344797479474,0.0104297409073942,0.0104297409073942,0.052705859150621	0.587521	(5, +inf]	0.196681544	0.034479026
CFB	rs4151659	6:31945650-31952086 (1)	T2D	ZBTB10	rs76767219	8:80485619-80526265 (1)	HTN	0.569449	1,0,0,1	0.608951	1,1,1,1	0.493348	0.204290185148351,-0.102126102967822,-0.102126102967822,0.229577566740788	0.625433	0.0417344797479474,0.0104297409073942,0.0104297409073942,0.052705859150621	0.713197	(5, +inf]	0.015146573	0.034479026
DDAH2	rs11540321	6:31727038-31730617 (-1)	T2D	ZBTB10	rs76767219	8:80485619-80526265 (1)	HTN	0.538249	1,0,0,1	0.767681	1,1,1,1	0.377066	0.204290185148351,-0.102126102967822,-0.102126102967822,0.229577566740788	0.624523	0.0417344797479474,0.0104297409073942,0.0104297409073942,0.052705859150621	0.581292	(5, +inf]	0.036446672	0.034479026
DXO	rs45531831	6:31969810-31972290 (-1)	T2D	ZBTB10	rs76767219	8:80485619-80526265 (1)	HTN	0.381451	1,0,0,1	0.40473	1,1,1,1	0.356071	0.204290185148351,-0.102126102967822,-0.102126102967822,0.229577566740788	0.425178	0.0417344797479474,0.0104297409073942,0.0104297409073942,0.052705859150621	0.549585	(5, +inf]	0.028328465	0.034479026
EHMT2	rs115884658	6:31879759-31897698 (-1)	T2D	ZBTB10	rs76767219	8:80485619-80526265 (1)	HTN	0.34517	1,0,0,1	0.268944	1,1,1,1	0.461593	0.204290185148351,-0.102126102967822,-0.102126102967822,0.229577566740788	0.330654	0.0417344797479474,0.0104297409073942,0.0104297409073942,0.052705859150621	0.459522	(5, +inf]	0.020641746	0.034479026
GPANK1	rs3130618	6:31661228-31666283 (-1)	T2D	ZBTB10	rs76767219	8:80485619-80526265 (1)	HTN	0.16112	1,0,0,1	0.897733	1,1,1,1	0.0312887	0.204290185148351,-0.102126102967822,-0.102126102967822,0.229577566740788	0.247656	0.0417344797479474,0.0104297409073942,0.0104297409073942,0.052705859150621	0.0636166	(5, +inf]	0.197632004	0.034479026
HNF4A	rs1800961	20:44355699-44432845 (1)	T2D	ZBTB10	rs76767219	8:80485619-80526265 (1)	HTN	0.601529	1,0,0,1	0.42798	1,1,1,1	0.730049	0.204290185148351,-0.102126102967822,-0.102126102967822,0.229577566740788	0.547609	0.0417344797479474,0.0104297409073942,0.0104297409073942,0.052705859150621	0.665341	(5, +inf]	0.031504574	0.034479026
INS	rs3842752	11:2159779-2161221 (-1)	T2D	ZBTB10	rs76767219	8:80485619-80526265 (1)	HTN	0.33535	1,0,0,1	0.277273	1,1,1,1	0.425466	0.204290185148351,-0.102126102967822,-0.102126102967822,0.229577566740788	0.332842	0.0417344797479474,0.0104297409073942,0.0104297409073942,0.052705859150621	0.455023	(5, +inf]	0.227415074	0.034479026
MUC22	rs9262548	6:31010474-31035402 (1)	T2D	ZBTB10	rs76767219	8:80485619-80526265 (1)	HTN	0.762321	1,0,0,1	0.715799	1,1,1,1	0.722222	0.204290185148351,-0.102126102967822,-0.102126102967822,0.229577566740788	0.792549	0.0417344797479474,0.0104297409073942,0.0104297409073942,0.052705859150621	0.881112	(5, +inf]	0.012100947	0.034479026
NEUROG3	rs41277236	10:69571698-69573422 (-1)	T2D	ZBTB10	rs76767219	8:80485619-80526265 (1)	HTN	0.372149	1,0,0,1	0.314448	1,1,1,1	0.446148	0.204290185148351,-0.102126102967822,-0.102126102967822,0.229577566740788	0.374554	0.0417344797479474,0.0104297409073942,0.0104297409073942,0.052705859150621	0.50435	(5, +inf]	0.042176124	0.034479026
RREB1	rs9379084	6:7107597-7251980 (1)	T2D	ZBTB10	rs76767219	8:80485619-80526265 (1)	HTN	0.645445	1,0,0,1	0.697158	1,1,1,1	0.553517	0.204290185148351,-0.102126102967822,-0.102126102967822,0.229577566740788	0.70242	0.0417344797479474,0.0104297409073942,0.0104297409073942,0.052705859150621	0.764791	(5, +inf]	0.117129046	0.034479026
SLC30A8	rs13266634	8:116950273-117176714 (1)	T2D	ZBTB10	rs76767219	8:80485619-80526265 (1)	HTN	0.72367	1,0,0,1	0.938903	1,1,1,1	0.581483	0.204290185148351,-0.102126102967822,-0.102126102967822,0.229577566740788	0.779154	0.0417344797479474,0.0104297409073942,0.0104297409073942,0.052705859150621	0.793776	(5, +inf]	0.310597411	0.034479026
VWA7	rs115526889	6:31765590-31777328 (-1)	T2D	ZBTB10	rs76767219	8:80485619-80526265 (1)	HTN	0.407253	1,0,0,1	0.412431	1,1,1,1	0.392939	0.204290185148351,-0.102126102967822,-0.102126102967822,0.229577566740788	0.445095	0.0417344797479474,0.0104297409073942,0.0104297409073942,0.052705859150621	0.628911	(5, +inf]	0.02259753	0.034479026
PPT2	rs3134604	6:32153441-32163678 (1)	T2D	ZBTB10	rs76767219	8:80485619-80526265 (1)	HTN	0.492731	1,0,0,1	0.362414	1,1,1,1	0.601112	0.204290185148351,-0.102126102967822,-0.102126102967822,0.229577566740788	0.431354	0.0417344797479474,0.0104297409073942,0.0104297409073942,0.052705859150621	0.560207	(5, +inf]	0.858901855	0.034479026
APOE	rs429358	19:44905791-44909393 (1)	T2D	ZNF589	rs9834095	3:48241100-48299253 (1)	HTN	0.937097	1,0,0,1	0.902327	1,1,1,1	0.905796	0.204290185148351,-0.102126102967822,-0.102126102967822,0.229577566740788	0.938154	0.0417344797479474,0.0104297409073942,0.0104297409073942,0.052705859150621	0.968532	(5, +inf]	0.156329236	0.319345799
CFB	rs4151659	6:31945650-31952086 (1)	T2D	ZNF589	rs9834095	3:48241100-48299253 (1)	HTN	0.585836	1,0,0,1	0.945771	1,1,1,1	0.39975	0.204290185148351,-0.102126102967822,-0.102126102967822,0.229577566740788	0.662718	0.0417344797479474,0.0104297409073942,0.0104297409073942,0.052705859150621	0.599229	(5, +inf]	0.015146573	0.319345799
DDAH2	rs11540321	6:31727038-31730617 (-1)	T2D	ZNF589	rs9834095	3:48241100-48299253 (1)	HTN	0.158225	1,0,0,1	0.115122	1,1,1,1	0.286821	0.204290185148351,-0.102126102967822,-0.102126102967822,0.229577566740788	0.139417	0.0417344797479474,0.0104297409073942,0.0104297409073942,0.052705859150621	0.220453	(5, +inf]	0.036446672	0.319345799
DXO	rs45531831	6:31969810-31972290 (-1)	T2D	ZNF589	rs9834095	3:48241100-48299253 (1)	HTN	0.0151544	1,0,0,1	0.0157486	1,1,1,1	0.030458	0.204290185148351,-0.102126102967822,-0.102126102967822,0.229577566740788	0.0181071	0.0417344797479474,0.0104297409073942,0.0104297409073942,0.052705859150621	0.032267	(5, +inf]	0.028328465	0.319345799
EHMT2	rs115884658	6:31879759-31897698 (-1)	T2D	ZNF589	rs9834095	3:48241100-48299253 (1)	HTN	0.933612	1,0,0,1	0.777492	1,1,1,1	0.955611	0.204290185148351,-0.102126102967822,-0.102126102967822,0.229577566740788	0.91596	0.0417344797479474,0.0104297409073942,0.0104297409073942,0.052705859150621	0.923189	(5, +inf]	0.020641746	0.319345799
GPANK1	rs3130618	6:31661228-31666283 (-1)	T2D	ZNF589	rs9834095	3:48241100-48299253 (1)	HTN	0.94607	1,0,0,1	0.844754	1,1,1,1	0.939645	0.204290185148351,-0.102126102967822,-0.102126102967822,0.229577566740788	0.936693	0.0417344797479474,0.0104297409073942,0.0104297409073942,0.052705859150621	0.945233	(5, +inf]	0.197632004	0.319345799
HNF4A	rs1800961	20:44355699-44432845 (1)	T2D	ZNF589	rs9834095	3:48241100-48299253 (1)	HTN	0.419835	1,0,0,1	0.296342	1,1,1,1	0.575924	0.204290185148351,-0.102126102967822,-0.102126102967822,0.229577566740788	0.374254	0.0417344797479474,0.0104297409073942,0.0104297409073942,0.052705859150621	0.498605	(5, +inf]	0.031504574	0.319345799
INS	rs3842752	11:2159779-2161221 (-1)	T2D	ZNF589	rs9834095	3:48241100-48299253 (1)	HTN	0.423243	1,0,0,1	0.712672	1,1,1,1	0.255716	0.204290185148351,-0.102126102967822,-0.102126102967822,0.229577566740788	0.523101	0.0417344797479474,0.0104297409073942,0.0104297409073942,0.052705859150621	0.433066	(5, +inf]	0.227415074	0.319345799
MUC22	rs9262548	6:31010474-31035402 (1)	T2D	ZNF589	rs9834095	3:48241100-48299253 (1)	HTN	0.0486533	1,0,0,1	0.0383666	1,1,1,1	0.109276	0.204290185148351,-0.102126102967822,-0.102126102967822,0.229577566740788	0.0461572	0.0417344797479474,0.0104297409073942,0.0104297409073942,0.052705859150621	0.0795444	(5, +inf]	0.012100947	0.319345799
RREB1	rs9379084	6:7107597-7251980 (1)	T2D	ZNF589	rs9834095	3:48241100-48299253 (1)	HTN	0.120948	1,0,0,1	0.110575	1,1,1,1	0.186322	0.204290185148351,-0.102126102967822,-0.102126102967822,0.229577566740788	0.127645	0.0417344797479474,0.0104297409073942,0.0104297409073942,0.052705859150621	0.212557	(5, +inf]	0.117129046	0.319345799
SLC30A8	rs13266634	8:116950273-117176714 (1)	T2D	ZNF589	rs9834095	3:48241100-48299253 (1)	HTN	0.782482	1,0,0,1	0.62935	1,1,1,1	0.823506	0.204290185148351,-0.102126102967822,-0.102126102967822,0.229577566740788	0.774537	0.0417344797479474,0.0104297409073942,0.0104297409073942,0.052705859150621	0.812506	(5, +inf]	0.310597411	0.319345799
VWA7	rs115526889	6:31765590-31777328 (-1)	T2D	ZNF589	rs9834095	3:48241100-48299253 (1)	HTN	0.60619	1,0,0,1	0.434761	1,1,1,1	0.732479	0.204290185148351,-0.102126102967822,-0.102126102967822,0.229577566740788	0.55865	0.0417344797479474,0.0104297409073942,0.0104297409073942,0.052705859150621	0.642694	(5, +inf]	0.02259753	0.319345799
PPT2	rs3134604	6:32153441-32163678 (1)	T2D	ZNF589	rs9834095	3:48241100-48299253 (1)	HTN	0.0411184	1,0,0,1	0.0458016	1,1,1,1	0.0625652	0.204290185148351,-0.102126102967822,-0.102126102967822,0.229577566740788	0.0501948	0.0417344797479474,0.0104297409073942,0.0104297409073942,0.052705859150621	0.081239	(5, +inf]	0.858901855	0.319345799
APOE	rs429358	19:44905791-44909393 (1)	T2D	ZNF831	rs55786258	20:59123381-59259113 (1)	HTN	0.0526919	1,0,0,1	0.130819	1,1,1,1	0.0257421	0.204290185148351,-0.102126102967822,-0.102126102967822,0.229577566740788	0.090174	0.0417344797479474,0.0104297409073942,0.0104297409073942,0.052705859150621	0.0545154	(5, +inf]	0.156329236	0.188369093
C6orf15	rs2233974	6:31111223-31112575 (-1)	T2D	ZNF831	rs55786258	20:59123381-59259113 (1)	HTN	0.970975	1,0,0,1	0.88602	1,1,1,1	0.971451	0.204290185148351,-0.102126102967822,-0.102126102967822,0.229577566740788	0.97239	0.0417344797479474,0.0104297409073942,0.0104297409073942,0.052705859150621	0.964647	(5, +inf]	0.196681544	0.188369093
CFB	rs4151659	6:31945650-31952086 (1)	T2D	ZNF831	rs55786258	20:59123381-59259113 (1)	HTN	0.76505	1,0,0,1	0.631827	1,1,1,1	0.791666	0.204290185148351,-0.102126102967822,-0.102126102967822,0.229577566740788	0.765755	0.0417344797479474,0.0104297409073942,0.0104297409073942,0.052705859150621	0.825234	(5, +inf]	0.015146573	0.188369093
DDAH2	rs11540321	6:31727038-31730617 (-1)	T2D	ZNF831	rs55786258	20:59123381-59259113 (1)	HTN	0.334517	1,0,0,1	0.625241	1,1,1,1	0.181945	0.204290185148351,-0.102126102967822,-0.102126102967822,0.229577566740788	0.436453	0.0417344797479474,0.0104297409073942,0.0104297409073942,0.052705859150621	0.326051	(5, +inf]	0.036446672	0.188369093
DXO	rs45531831	6:31969810-31972290 (-1)	T2D	ZNF831	rs55786258	20:59123381-59259113 (1)	HTN	0.967203	1,0,0,1	0.933425	1,1,1,1	0.95002	0.204290185148351,-0.102126102967822,-0.102126102967822,0.229577566740788	0.968069	0.0417344797479474,0.0104297409073942,0.0104297409073942,0.052705859150621	0.980253	(5, +inf]	0.028328465	0.188369093
EHMT2	rs115884658	6:31879759-31897698 (-1)	T2D	ZNF831	rs55786258	20:59123381-59259113 (1)	HTN	0.364097	1,0,0,1	0.462307	1,1,1,1	0.284377	0.204290185148351,-0.102126102967822,-0.102126102967822,0.229577566740788	0.431651	0.0417344797479474,0.0104297409073942,0.0104297409073942,0.052705859150621	0.473405	(5, +inf]	0.020641746	0.188369093
GPANK1	rs3130618	6:31661228-31666283 (-1)	T2D	ZNF831	rs55786258	20:59123381-59259113 (1)	HTN	0.771522	1,0,0,1	0.743189	1,1,1,1	0.72006	0.204290185148351,-0.102126102967822,-0.102126102967822,0.229577566740788	0.805242	0.0417344797479474,0.0104297409073942,0.0104297409073942,0.052705859150621	0.868437	(5, +inf]	0.197632004	0.188369093
HNF4A	rs1800961	20:44355699-44432845 (1)	T2D	ZNF831	rs55786258	20:59123381-59259113 (1)	HTN	0.322645	1,0,0,1	0.765348	1,1,1,1	0.134518	0.204290185148351,-0.102126102967822,-0.102126102967822,0.229577566740788	0.387412	0.0417344797479474,0.0104297409073942,0.0104297409073942,0.052705859150621	0.245878	(5, +inf]	0.031504574	0.188369093
INS	rs3842752	11:2159779-2161221 (-1)	T2D	ZNF831	rs55786258	20:59123381-59259113 (1)	HTN	0.650185	1,0,0,1	0.623503	1,1,1,1	0.574416	0.204290185148351,-0.102126102967822,-0.102126102967822,0.229577566740788	0.6259	0.0417344797479474,0.0104297409073942,0.0104297409073942,0.052705859150621	0.778794	(5, +inf]	0.227415074	0.188369093
MUC22	rs9262548	6:31010474-31035402 (1)	T2D	ZNF831	rs55786258	20:59123381-59259113 (1)	HTN	0.101916	1,0,0,1	0.0767423	1,1,1,1	0.201504	0.204290185148351,-0.102126102967822,-0.102126102967822,0.229577566740788	0.0922083	0.0417344797479474,0.0104297409073942,0.0104297409073942,0.052705859150621	0.150419	(5, +inf]	0.012100947	0.188369093
NEUROG3	rs41277236	10:69571698-69573422 (-1)	T2D	ZNF831	rs55786258	20:59123381-59259113 (1)	HTN	0.571649	1,0,0,1	0.405966	1,1,1,1	0.706563	0.204290185148351,-0.102126102967822,-0.102126102967822,0.229577566740788	0.5194	0.0417344797479474,0.0104297409073942,0.0104297409073942,0.052705859150621	0.625682	(5, +inf]	0.042176124	0.188369093
RREB1	rs9379084	6:7107597-7251980 (1)	T2D	ZNF831	rs55786258	20:59123381-59259113 (1)	HTN	0.497201	1,0,0,1	0.933966	1,1,1,1	0.292823	0.204290185148351,-0.102126102967822,-0.102126102967822,0.229577566740788	0.571228	0.0417344797479474,0.0104297409073942,0.0104297409073942,0.052705859150621	0.488706	(5, +inf]	0.117129046	0.188369093
SLC30A8	rs13266634	8:116950273-117176714 (1)	T2D	ZNF831	rs55786258	20:59123381-59259113 (1)	HTN	0.608063	1,0,0,1	0.44564	1,1,1,1	0.723972	0.204290185148351,-0.102126102967822,-0.102126102967822,0.229577566740788	0.570048	0.0417344797479474,0.0104297409073942,0.0104297409073942,0.052705859150621	0.668618	(5, +inf]	0.310597411	0.188369093
VWA7	rs115526889	6:31765590-31777328 (-1)	T2D	ZNF831	rs55786258	20:59123381-59259113 (1)	HTN	0.720449	1,0,0,1	0.755198	1,1,1,1	0.634888	0.204290185148351,-0.102126102967822,-0.102126102967822,0.229577566740788	0.76924	0.0417344797479474,0.0104297409073942,0.0104297409073942,0.052705859150621	0.836094	(5, +inf]	0.02259753	0.188369093
PPT2	rs3134604	6:32153441-32163678 (1)	T2D	ZNF831	rs55786258	20:59123381-59259113 (1)	HTN	0.30065	1,0,0,1	0.644625	1,1,1,1	0.126846	0.204290185148351,-0.102126102967822,-0.102126102967822,0.229577566740788	0.346761	0.0417344797479474,0.0104297409073942,0.0104297409073942,0.052705859150621	0.233725	(5, +inf]	0.858901855	0.188369093
APOE	rs429358	19:44905791-44909393 (1)	T2D	PPT2	rs3134604	6:32153441-32163678 (1)	HTN	0.747559	1,0,0,1	0.669622	1,1,1,1	0.70484	0.204290185148351,-0.102126102967822,-0.102126102967822,0.229577566740788	0.720204	0.0417344797479474,0.0104297409073942,0.0104297409073942,0.052705859150621	0.849646	(5, +inf]	0.156329236	0.858901855
C6orf15	rs2233974	6:31111223-31112575 (-1)	T2D	PPT2	rs3134604	6:32153441-32163678 (1)	HTN	0.0953404	1,0,0,1	0.0938863	1,1,1,1	0.110359	0.204290185148351,-0.102126102967822,-0.102126102967822,0.229577566740788	0.08101	0.0417344797479474,0.0104297409073942,0.0104297409073942,0.052705859150621	0.154072	(5, +inf]	0.196681544	0.858901855
CFB	rs4151659	6:31945650-31952086 (1)	T2D	PPT2	rs3134604	6:32153441-32163678 (1)	HTN	0.353364	1,0,0,1	0.581999	1,1,1,1	0.189323	0.204290185148351,-0.102126102967822,-0.102126102967822,0.229577566740788	0.377482	0.0417344797479474,0.0104297409073942,0.0104297409073942,0.052705859150621	0.33519	(5, +inf]	0.015146573	0.858901855
DDAH2	rs11540321	6:31727038-31730617 (-1)	T2D	PPT2	rs3134604	6:32153441-32163678 (1)	HTN	0.14107	1,0,0,1	0.140418	1,1,1,1	0.186481	0.204290185148351,-0.102126102967822,-0.102126102967822,0.229577566740788	0.1543	0.0417344797479474,0.0104297409073942,0.0104297409073942,0.052705859150621	0.256313	(5, +inf]	0.036446672	0.858901855
DXO	rs45531831	6:31969810-31972290 (-1)	T2D	PPT2	rs3134604	6:32153441-32163678 (1)	HTN	0.122336	1,0,0,1	0.312004	1,1,1,1	0.0491077	0.204290185148351,-0.102126102967822,-0.102126102967822,0.229577566740788	0.196977	0.0417344797479474,0.0104297409073942,0.0104297409073942,0.052705859150621	0.0979486	(5, +inf]	0.028328465	0.858901855
EHMT2	rs115884658	6:31879759-31897698 (-1)	T2D	PPT2	rs3134604	6:32153441-32163678 (1)	HTN	0.0464063	1,0,0,1	0.0803225	1,1,1,1	0.0362236	0.204290185148351,-0.102126102967822,-0.102126102967822,0.229577566740788	0.0691129	0.0417344797479474,0.0104297409073942,0.0104297409073942,0.052705859150621	0.0744568	(5, +inf]	0.020641746	0.858901855
GPANK1	rs3130618	6:31661228-31666283 (-1)	T2D	PPT2	rs3134604	6:32153441-32163678 (1)	HTN	0.049089	1,0,0,1	0.040119	1,1,1,1	0.0893321	0.204290185148351,-0.102126102967822,-0.102126102967822,0.229577566740788	0.0412475	0.0417344797479474,0.0104297409073942,0.0104297409073942,0.052705859150621	0.0833191	(5, +inf]	0.197632004	0.858901855
HNF4A	rs1800961	20:44355699-44432845 (1)	T2D	PPT2	rs3134604	6:32153441-32163678 (1)	HTN	0.44556	1,0,0,1	0.644535	1,1,1,1	0.303036	0.204290185148351,-0.102126102967822,-0.102126102967822,0.229577566740788	0.535141	0.0417344797479474,0.0104297409073942,0.0104297409073942,0.052705859150621	0.491979	(5, +inf]	0.031504574	0.858901855
INS	rs3842752	11:2159779-2161221 (-1)	T2D	PPT2	rs3134604	6:32153441-32163678 (1)	HTN	0.490465	1,0,0,1	0.635096	1,1,1,1	0.335378	0.204290185148351,-0.102126102967822,-0.102126102967822,0.229577566740788	0.501161	0.0417344797479474,0.0104297409073942,0.0104297409073942,0.052705859150621	0.531907	(5, +inf]	0.227415074	0.858901855
MUC22	rs9262548	6:31010474-31035402 (1)	T2D	PPT2	rs3134604	6:32153441-32163678 (1)	HTN	0.56464	1,0,0,1	0.643497	1,1,1,1	0.433058	0.204290185148351,-0.102126102967822,-0.102126102967822,0.229577566740788	0.562898	0.0417344797479474,0.0104297409073942,0.0104297409073942,0.052705859150621	0.641859	(5, +inf]	0.012100947	0.858901855
NEUROG3	rs41277236	10:69571698-69573422 (-1)	T2D	PPT2	rs3134604	6:32153441-32163678 (1)	HTN	0.784056	1,0,0,1	0.62963	1,1,1,1	0.828072	0.204290185148351,-0.102126102967822,-0.102126102967822,0.229577566740788	0.774437	0.0417344797479474,0.0104297409073942,0.0104297409073942,0.052705859150621	0.824172	(5, +inf]	0.042176124	0.858901855
RREB1	rs9379084	6:7107597-7251980 (1)	T2D	PPT2	rs3134604	6:32153441-32163678 (1)	HTN	0.138169	1,0,0,1	0.103858	1,1,1,1	0.254572	0.204290185148351,-0.102126102967822,-0.102126102967822,0.229577566740788	0.125717	0.0417344797479474,0.0104297409073942,0.0104297409073942,0.052705859150621	0.200223	(5, +inf]	0.117129046	0.858901855
SLC30A8	rs13266634	8:116950273-117176714 (1)	T2D	PPT2	rs3134604	6:32153441-32163678 (1)	HTN	0.414104	1,0,0,1	0.29405	1,1,1,1	0.569621	0.204290185148351,-0.102126102967822,-0.102126102967822,0.229577566740788	0.366104	0.0417344797479474,0.0104297409073942,0.0104297409073942,0.052705859150621	0.499886	(5, +inf]	0.310597411	0.858901855
VWA7	rs115526889	6:31765590-31777328 (-1)	T2D	PPT2	rs3134604	6:32153441-32163678 (1)	HTN	0.0587464	1,0,0,1	0.117115	1,1,1,1	0.0366832	0.204290185148351,-0.102126102967822,-0.102126102967822,0.229577566740788	0.0921231	0.0417344797479474,0.0104297409073942,0.0104297409073942,0.052705859150621	0.0729897	(5, +inf]	0.02259753	0.858901855
